# Using Genomic and Traditional Epidemiologic Approaches to Define Complex Transmission Pathways of *Klebsiella pneumoniae* Infection in a Neonatal Unit in Botswana, 2022–2023

**DOI:** 10.1101/2025.11.06.25339637

**Authors:** Jonathan Strysko, Weiming Hu, Kagiso Mochankana, Janet John-Thubuka, Tshiamo Zankere, Boingotlo Gopolang, Erin Theiller, Steven M. Jones, Chimwemwe Viola Tembo, Tlhalefo Dudu Ntereke, Teresia Gatonye, Kwana Lechiile, Tapoloso Keatholetswe, Colleen Bianco, Susan E Coffin, Carolyn McGann, Kyle Bittinger, Ebbing Lautenbach, Naledi Mannathoko, Margaret Mokomane, Mosepele Mosepele, Melissa Richard-Greenblatt, Britt Nakstad, David M. Goldfarb, Paul Planet, Ahmed M. Moustafa

## Abstract

**Background:** *Klebsiella pneumoniae* (*Kpn*) is a major cause of infant mortality worldwide, with most transmission occurring among hospitalized neonates in low-and middle-income countries where infections caused by multidrug-resistant *Kpn* (MDR-*Kpn*) are increasingly common. We hypothesized that integrating laboratory surveillance for neonatal colonization and infection, real-time epidemiologic investigations, and whole-genome sequencing (WGS) could identify transmission pathways to guide targeted infection prevention and control (IPC) strategies.

**Methods and Findings:** We conducted *Kpn* surveillance in a 36-bed neonatal unit in Botswana over 12 months (2022–2023). WGS was performed on *Kpn* isolates from bloodstream infections (BSIs), and MDR-*Kpn* isolates collected from environmental sampling during outbreaks and twice-monthly colonization screenings (skin and perirectal swabs) using culture media selective for MDR-*Kpn* (CHROMagar Extended-spectrum beta-lactamase [ESBL]/SuperCarba). WGS data were analyzed using multilocus sequence typing (MLST), pangenome and reference-based single-nucleotide polymorphism (SNP) analyses, and Bayesian phylogenetics.

We identified 55 *Kpn* BSIs during the 12-month surveillance period and the median prevalence of MDR-*Kpn* colonization was 28%. *Kpn* was recovered from multi-use intravenous (IV) fluid bags during a *Kpn* outbreak (41 BSIs, 10 deaths), which was controlled by implementing a 24-hour discard policy for IV medications. Among 270 *Kpn* isolates available (28 BSI, 232 colonizing, 10 environmental [six IV fluid, four sink drain]), WGS confirmed over half of BSI genomes (n=17) were ST1414, a clone susceptible to third-generation cephalosporins not detected during MDR-*Kpn* colonization screening, but closely related (<25 SNPs) to six *Kpn* isolates from contaminated IV fluids.

**Conclusions:** This study reinforces the value of integrating WGS with real-time epidemiologic investigations to understand transmission dynamics and guide IPC. Colonization surveillance focused solely on MDR-*Kpn* may overlook drug-susceptible but outbreak-prone strains.

## Supplementary Table 1 for "Using Genomic and Traditional Epidemiologic Approaches to Define Complex Transmission Pathways of *Klebsiella pneumoniae* Infection in a Neonatal Unit in Botswana, 2022–2023"

### Sheet: in
sample_name	genome_acc	Project_num	stype_plot_338	study_group	SampleType	Date_concatenated	month	year	Age	Units	Culture_method	Taxa_short	contig_count	N50.x	largest_contig	total_size	ambiguous_bases	QC_warnings	AbST	Aerobactin	iucA	iucB	iucC	iucD	iutA	spurious_abst_hits	CbST	Colibactin	clbA	clbB	clbC	clbD	clbE	clbF	clbG	clbH	clbI	clbL	clbM	clbN	clbO	clbP	clbQ	spurious_clb_hits	rmpA2	RmST	RmpADC	rmpA	rmpD	rmpC	spurious_rmst_hits	SmST	Salmochelin	iroB	iroC	iroD	iroN	spurious_smst_hits	YbST	Yersiniabactin	ybtS	ybtX	ybtQ	ybtP	ybtA	irp2	irp1	ybtU	ybtT	ybtE	fyuA	spurious_ybt_hits	AGly_acquired	Col_acquired	Fcyn_acquired	Flq_acquired	Gly_acquired	MLS_acquired	Phe_acquired	Rif_acquired	Sul_acquired	Tet_acquired	Tgc_acquired	Tmt_acquired	Bla_acquired	Bla_inhR_acquired	Bla_ESBL_acquired	Bla_ESBL_inhR_acquired	Bla_Carb_acquired	Bla_chr	SHV_mutations	Omp_mutations	Col_mutations	Flq_mutations	truncated_resistance_hits	spurious_resistance_hits	K_locus	K_type	K_locus_confidence	K_locus_problems	K_locus_identity	K_Missing_expected_genes	O_locus	O_type	O_locus_confidence	O_locus_problems	O_locus_identity	O_Missing_expected_genes	ST	gapA	infB	mdh	pgi	phoE	rpoB	tonB	num_resistance_classes	num_resistance_genes	resistance_score	virulence_score	spurious_virulence_hits	wzi	species	species_match	Completeness	Contamination	Checkm2_Completeness	Checkm2_contamination	identity	num_contigs_0bp	num_contigs_500bp	num_contigs_1000bp	total_length_0bp	total_length_500bp	total_length_1000bp	GC_500	input	both_kept	host	nonhost	Genome_coverage
CLIN.004272	JBPBGK000000000	PRJNA1271068	BSI	BLOOD_NEONATAL	Blood Culture Media	3.23	3	23	11-15	days	Blood culture	Klebsiella pneumoniae	336	105235	555611	5467072	no	-	0	-	-	-	-	-	-	-	0	-	-	-	-	-	-	-	-	-	-	-	-	-	-	-	-	-	-	0	-	-	-	-	-	0	-	-	-	-	-	-	0	-	-	-	-	-	-	-	-	-	-	-	-	-	aac(3)-IId^;aadA5;strA.v1;strB.v1	-	-	qnrB1.v2^	-	Mrx;mphA	-	-	sul1;sul2	-	-	dfrA14.v2*;dfrA17	-	-	-	-	-	SHV-101*	-	-	-	-	-	-	KL8	K8	Typeable	-	0.9982	-	O1/O2v1	O1ab	Typeable	-	0.9844	-	ST1414	2	1	20	1	10	96	38	5	11	0	0	-	wzi490	Klebsiella pneumoniae	strong	99.7	0.45	NA	NA	0.994199	336	139	124	5467072	5428213	5418464	57.23	2290386	2156213	4145	2121805	116.432
CLIN.MF1900	JBPBGJ000000000	PRJNA1271068	BSI	BLOOD_NEONATAL	Blood Culture Media	3.23	3	23	0-5	days	Blood culture	Klebsiella pneumoniae	327	109165	555015	5467030	no	-	0	-	-	-	-	-	-	-	0	-	-	-	-	-	-	-	-	-	-	-	-	-	-	-	-	-	-	0	-	-	-	-	-	0	-	-	-	-	-	-	0	-	-	-	-	-	-	-	-	-	-	-	-	-	aac(3)-IId^;aadA5;strA.v1;strB.v1	-	-	qnrB1.v2^	-	Mrx;mphA	-	-	sul1;sul2	-	-	dfrA14.v2*;dfrA17	-	-	-	-	-	SHV-101*	-	-	-	-	-	-	KL8	K8	Typeable	-	0.9982	-	O1/O2v1	O1ab	Typeable	-	0.9844	-	ST1414	2	1	20	1	10	96	38	5	11	0	0	-	wzi490	Klebsiella pneumoniae	strong	99.7	0.45	NA	NA	0.994306	327	133	122	5467030	5429851	5422498	57.22	3059297	2899512	6157	2854336	156.63
CLIN.MF1982	JBPBGI000000000	PRJNA1271068	BSI	BLOOD_NEONATAL	Blood Culture Media	3.23	3	23	6-10	days	Blood culture	Klebsiella pneumoniae	317	99245	555015	5464874	no	-	0	-	-	-	-	-	-	-	0	-	-	-	-	-	-	-	-	-	-	-	-	-	-	-	-	-	-	0	-	-	-	-	-	0	-	-	-	-	-	-	0	-	-	-	-	-	-	-	-	-	-	-	-	-	aac(3)-IId^;aadA5;strA.v1;strB.v1	-	-	qnrB1.v2^	-	Mrx;mphA	-	-	sul1;sul2	-	-	dfrA14.v2*;dfrA17	-	-	-	-	-	SHV-101*	-	-	-	-	-	-	KL8	K8	Typeable	-	0.9982	-	O1/O2v1	O1ab	Typeable	-	0.9844	-	ST1414	2	1	20	1	10	96	38	5	11	0	0	-	wzi490	Klebsiella pneumoniae	strong	99.7	0.45	NA	NA	0.994092	317	135	124	5464874	5429054	5421460	57.22	2626864	2498782	4409	2459390	135.011
CLIN.MF2033	JBPBGH000000000	PRJNA1271068	BSI	BLOOD_NEONATAL	Blood Culture Media	3.23	3	23	6-10	days	Blood culture	Klebsiella pneumoniae	331	111503	523324	5466402	no	-	0	-	-	-	-	-	-	-	0	-	-	-	-	-	-	-	-	-	-	-	-	-	-	-	-	-	-	0	-	-	-	-	-	0	-	-	-	-	-	-	0	-	-	-	-	-	-	-	-	-	-	-	-	-	aac(3)-IId^;aadA5;strA.v1;strB.v1	-	-	qnrB1.v2^	-	Mrx;mphA	-	-	sul1;sul2	-	-	dfrA14.v2*;dfrA17	-	-	-	-	-	SHV-101*	-	-	-	-	-	-	KL8	K8	Typeable	-	0.9982	-	O1/O2v1	O1ab	Typeable	-	0.9844	-	ST1414	2	1	20	1	10	96	38	5	11	0	0	-	wzi490	Klebsiella pneumoniae	strong	99.7	0.45	NA	NA	0.994253	331	134	120	5466402	5428566	5419033	57.22	2094310	1981131	4316	1949316	106.98
CLIN.MF2551	JBPBGG000000000	PRJNA1271068	BSI	BLOOD_NEONATAL	Blood Culture Media	3.23	3	23	0-5	days	Blood culture	Klebsiella pneumoniae	336	105235	530521	5467657	no	-	0	-	-	-	-	-	-	-	0	-	-	-	-	-	-	-	-	-	-	-	-	-	-	-	-	-	-	0	-	-	-	-	-	0	-	-	-	-	-	-	0	-	-	-	-	-	-	-	-	-	-	-	-	-	aac(3)-IId^;aadA5;strA.v1;strB.v1	-	-	qnrB1.v2^	-	Mrx;mphA	-	-	sul1;sul2	-	-	dfrA14.v2*;dfrA17	-	-	-	-	-	SHV-101*	-	-	-	-	-	-	KL8	K8	Typeable	-	0.9982	-	O1/O2v1	O1ab	Typeable	-	0.9844	-	ST1414	2	1	20	1	10	96	38	5	11	0	0	-	wzi490	Klebsiella pneumoniae	strong	99.7	0.45	NA	NA	0.994146	336	133	120	5467657	5428836	5419672	57.22	2458652	2348826	6241	2311451	126.825
CLIN.MF2876	JBPBGE000000000	PRJNA1271068	BSI	BLOOD_NEONATAL	Blood Culture Media	3.23	3	23	0-5	days	Blood culture	Klebsiella pneumoniae	336	111503	555015	5467717	no	-	0	-	-	-	-	-	-	-	0	-	-	-	-	-	-	-	-	-	-	-	-	-	-	-	-	-	-	0	-	-	-	-	-	0	-	-	-	-	-	-	0	-	-	-	-	-	-	-	-	-	-	-	-	-	aac(3)-IId^;aadA5;strA.v1;strB.v1	-	-	qnrB1.v2^	-	Mrx;mphA	-	-	sul1;sul2	-	-	dfrA14.v2*;dfrA17	-	-	-	-	-	SHV-101*	-	-	-	-	-	-	KL8	K8	Typeable	-	0.9982	-	O1/O2v1	O1ab	Typeable	-	0.9844	-	ST1414	2	1	20	1	10	96	38	5	11	0	0	-	wzi490	Klebsiella pneumoniae	strong	99.7	0.39	NA	NA	0.994306	336	129	118	5467717	5428340	5421202	57.22	2539031	2405604	3563	2368211	129.938
CLIN.MF2888	JBPBGD000000000	PRJNA1271068	BSI	BLOOD_NEONATAL	Blood Culture Media	3.23	3	23	21-25	days	Blood culture	Klebsiella pneumoniae	326	111503	555015	5466820	no	-	0	-	-	-	-	-	-	-	0	-	-	-	-	-	-	-	-	-	-	-	-	-	-	-	-	-	-	0	-	-	-	-	-	0	-	-	-	-	-	-	0	-	-	-	-	-	-	-	-	-	-	-	-	-	aac(3)-IId^;aadA5;strA.v1;strB.v1	-	-	qnrB1.v2^	-	Mrx;mphA	-	-	sul1;sul2	-	-	dfrA14.v2*;dfrA17	-	-	-	-	-	SHV-101*	-	-	-	-	-	-	KL8	K8	Typeable	-	0.9982	-	O1/O2v1	O1ab	Typeable	-	0.9844	-	ST1414	2	1	20	1	10	96	38	5	11	0	0	-	wzi490	Klebsiella pneumoniae	strong	99.7	0.45	NA	NA	0.994253	326	131	122	5466820	5428328	5422093	57.22	2707255	2571972	7038	2527926	138.724
CLIN.004469	JBPBGC000000000	PRJNA1271068	BSI	BLOOD_NEONATAL	Blood Culture Media	3.23	3	23	6-10	days	Blood culture	Klebsiella pneumoniae	325	105140	555611	5466657	no	-	0	-	-	-	-	-	-	-	0	-	-	-	-	-	-	-	-	-	-	-	-	-	-	-	-	-	-	0	-	-	-	-	-	0	-	-	-	-	-	-	0	-	-	-	-	-	-	-	-	-	-	-	-	-	aac(3)-IId^;aadA5;strA.v1;strB.v1	-	-	qnrB1.v2^	-	Mrx;mphA	-	-	sul1;sul2	-	-	dfrA14.v2*;dfrA17	-	-	-	-	-	SHV-101*	-	-	-	-	-	-	KL8	K8	Typeable	-	0.9982	-	O1/O2v1	O1ab	Typeable	-	0.9844	-	ST1414	2	1	20	1	10	96	38	5	11	0	0	-	wzi490	Klebsiella pneumoniae	strong	99.7	0.45	NA	NA	0.994253	325	132	122	5466657	5428866	5421756	57.22	2479185	2357046	4817	2319554	127.293
CLIN.004517	JBPBGB000000000	PRJNA1271068	BSI	BLOOD_NEONATAL	Blood Culture Media	3.23	3	23	0-5	days	Blood culture	Klebsiella pneumoniae	326	115332	555611	5466587	no	-	0	-	-	-	-	-	-	-	0	-	-	-	-	-	-	-	-	-	-	-	-	-	-	-	-	-	-	0	-	-	-	-	-	0	-	-	-	-	-	-	0	-	-	-	-	-	-	-	-	-	-	-	-	-	aac(3)-IId^;aadA5;strA.v1;strB.v1	-	-	qnrB1.v2^	-	Mrx;mphA	-	-	sul1;sul2	-	-	dfrA14.v2*;dfrA17	-	-	-	-	-	SHV-101*	-	-	-	-	-	-	KL8	K8	Typeable	-	0.9982	-	O1/O2v1	O1ab	Typeable	-	0.9844	-	ST1414	2	1	20	1	10	96	38	5	11	0	0	-	wzi490	Klebsiella pneumoniae	strong	99.7	0.39	NA	NA	0.994199	326	134	120	5466587	5429562	5420130	57.22	2785878	2653173	6258	2612574	143.375
CLIN.004518	JBPBGA000000000	PRJNA1271068	BSI	BLOOD_NEONATAL	Blood Culture Media	3.23	3	23	6-10	days	Blood culture	Klebsiella pneumoniae	328	111502	555510	5466880	no	-	0	-	-	-	-	-	-	-	0	-	-	-	-	-	-	-	-	-	-	-	-	-	-	-	-	-	-	0	-	-	-	-	-	0	-	-	-	-	-	-	0	-	-	-	-	-	-	-	-	-	-	-	-	-	aac(3)-IId^;aadA5;strA.v1;strB.v1	-	-	qnrB1.v2^	-	Mrx;mphA	-	-	sul1;sul2	-	-	dfrA14.v2*;dfrA17	-	-	-	-	-	SHV-101*	-	-	-	-	-	-	KL8	K8	Typeable	-	0.9982	-	O1/O2v1	O1ab	Typeable	-	0.9844	-	ST1414	2	1	20	1	10	96	38	5	11	0	0	-	wzi490	Klebsiella pneumoniae	strong	99.7	0.39	NA	NA	0.994253	328	131	120	5466880	5428294	5420912	57.22	2699862	2528916	6923	2486302	136.438
CLIN.004538	JBPBFZ000000000	PRJNA1271068	BSI	BLOOD_NEONATAL	Blood Culture Media	3.23	3	23	0-5	days	Blood culture	Klebsiella pneumoniae	331	111502	555611	5468107	no	-	0	-	-	-	-	-	-	-	0	-	-	-	-	-	-	-	-	-	-	-	-	-	-	-	-	-	-	0	-	-	-	-	-	0	-	-	-	-	-	-	0	-	-	-	-	-	-	-	-	-	-	-	-	-	aac(3)-IId^;aadA5;strA.v1;strB.v1	-	-	qnrB1.v2^	-	Mrx;mphA	-	-	sul1;sul2	-	-	dfrA14.v2*;dfrA17	-	-	-	-	-	SHV-101*	-	-	-	-	-	-	KL8	K8	Typeable	-	0.9982	-	O1/O2v1	O1ab	Typeable	-	0.9844	-	ST1414	2	1	20	1	10	96	38	5	11	0	0	-	wzi490	Klebsiella pneumoniae	strong	99.7	0.39	NA	NA	0.994306	331	130	119	5468107	5429490	5422295	57.22	3910996	3676000	7395	3617296	198.458
CLIN.MF2991	JBPBFY000000000	PRJNA1271068	BSI	BLOOD_NEONATAL	Blood Culture Media	3.23	3	23	6-10	days	Blood culture	Klebsiella pneumoniae	330	111502	291327	5467341	no	-	0	-	-	-	-	-	-	-	0	-	-	-	-	-	-	-	-	-	-	-	-	-	-	-	-	-	-	0	-	-	-	-	-	0	-	-	-	-	-	-	0	-	-	-	-	-	-	-	-	-	-	-	-	-	aac(3)-IId^;aadA5;strA.v1;strB.v1	-	-	qnrB1.v2^	-	Mrx;mphA	-	-	sul1;sul2	-	-	dfrA14.v2*;dfrA17	-	-	-	-	-	SHV-101*	-	-	-	-	-	-	KL8	K8	Typeable	-	0.9982	-	O1/O2v1	O1ab	Typeable	-	0.9844	-	ST1414	2	1	20	1	10	96	38	5	11	0	0	-	wzi490	Klebsiella pneumoniae	strong	99.7	0.45	NA	NA	0.994146	330	133	124	5467341	5429087	5422736	57.23	2503966	2377625	5492	2339247	128.357
CLIN.004980	JBPBFX000000000	PRJNA1271068	BSI	BLOOD_NEONATAL	Blood Culture Media	4.23	4	23	0-5	days	Blood culture	Klebsiella pneumoniae	321	105140	555021	5467018	no	-	0	-	-	-	-	-	-	-	0	-	-	-	-	-	-	-	-	-	-	-	-	-	-	-	-	-	-	0	-	-	-	-	-	0	-	-	-	-	-	-	0	-	-	-	-	-	-	-	-	-	-	-	-	-	aac(3)-IId^;aadA5;strA.v1;strB.v1	-	-	qnrB1.v2^	-	Mrx;mphA	-	-	sul1;sul2	-	-	dfrA14.v2*;dfrA17	-	-	-	-	-	SHV-101*	-	-	-	-	-	-	KL8	K8	Typeable	-	0.9982	-	O1/O2v1	O1ab	Typeable	-	0.9844	-	ST1414	2	1	20	1	10	96	38	5	11	0	0	-	wzi490	Klebsiella pneumoniae	strong	99.7	0.39	NA	NA	0.994146	321	131	120	5467018	5430271	5422868	57.22	2914125	2779533	5874	2734482	150.053
CLIN.MF10143	JBPBFW000000000	PRJNA1271068	BSI	BLOOD_NEONATAL	Blood Culture Media	11.23	11	23	11-15	days	Blood culture	Klebsiella pneumoniae	241	266040	1059790	5630348	no	-	0	-	-	-	-	-	-	-	0	-	-	-	-	-	-	-	-	-	-	-	-	-	-	-	-	-	-	0	-	-	-	-	-	0	-	-	-	-	-	-	0	-	-	-	-	-	-	-	-	-	-	-	-	-	aac(3)-IIa.v1^;aac(6')-Ib-cr.v2	-	-	-	-	Mrx	CatB4.v1?;catII.2*	-	sul2	tet(D)	-	-	OXA-1;TEM-1D.v1^	-	CTX-M-15	-	-	SHV-1^	-	-	-	-	mphA?-0%	-	KL48	K48	Typeable	-	0.9762	-	O3/O3a	O3/O3a	Typeable	-	0.9952	-	ST1805	4	3	1	1	9	27	14	7	10	1	0	-	-	Klebsiella pneumoniae	strong	100	0.44	NA	NA	0.99761	241	73	58	5630348	5599187	5589580	56.9	2975305	2840039	4241	2798752	149.125
CLIN.MF10320	JBPBFV000000000	PRJNA1271068	BSI	BLOOD_NEONATAL	Blood Culture Media	11.23	11	23	6-10	days	Blood culture	Klebsiella pneumoniae	267	240889	591504	5630559	no	-	0	-	-	-	-	-	-	-	0	-	-	-	-	-	-	-	-	-	-	-	-	-	-	-	-	-	-	0	-	-	-	-	-	0	-	-	-	-	-	-	0	-	-	-	-	-	-	-	-	-	-	-	-	-	aac(3)-IIa.v1^;aac(6')-Ib-cr.v2	-	-	-	-	Mrx	CatB4.v1?;catII.2*	-	sul2	tet(D)	-	-	OXA-1;TEM-1D.v1^	-	CTX-M-15	-	-	SHV-1^	-	-	-	-	mphA?-0%	-	KL48	K48	Typeable	-	0.9761	-	O3/O3a	O3/O3a	Typeable	-	0.9952	-	ST1805	4	3	1	1	9	27	14	7	10	1	0	-	-	Klebsiella pneumoniae	strong	100	0.44	NA	NA	0.99756	267	83	67	5630559	5595897	5585280	56.9	2281899	2155575	2685	2124561	113.198
CLIN.MF1688	JBPBFU000000000	PRJNA1271068	BSI	BLOOD_NEONATAL	Blood Culture Media	2.23	2	23	6-10	days	Blood culture	Klebsiella pneumoniae	145	281245	725200	5368178	no	-	0	-	-	-	-	-	-	-	0	-	-	-	-	-	-	-	-	-	-	-	-	-	-	-	-	-	-	0	-	-	-	-	-	0	-	-	-	-	-	-	0	-	-	-	-	-	-	-	-	-	-	-	-	-	aadA2^;strA.v1*;strB.v1*	-	-	qnrS1	-	Mrx;mphA	-	-	sul1;sul2	-	-	dfrA12	-	-	-	-	-	SHV-11^	35Q	-	-	-	-	-	KL35	K35	Typeable	-	0.9928	-	O1/O2v2	O1ab	Typeable	-	0.9937	-	ST4083	2	5	2	1	4	1	4	5	9	0	0	-	wzi102	Klebsiella pneumoniae	strong	100	0.43	NA	NA	0.996192	145	58	53	5368178	5351849	5347875	57.32	2884159	2716897	4058	2678466	149.686
CLIN.MF1860	JBPBFT000000000	PRJNA1271068	BSI	BLOOD_NEONATAL	Blood Culture Media	3.23	3	23	0-5	days	Blood culture	Klebsiella pneumoniae	249	140661	427481	5590618	no	-	0	-	-	-	-	-	-	-	0	-	-	-	-	-	-	-	-	-	-	-	-	-	-	-	-	-	-	0	-	-	-	-	-	0	-	-	-	-	-	-	145	ybt 14; ICEKp5	4	4	5	4	1	8	47	2	4	4	2	-	aac(3)-IIa.v1;aac(6')-Ib-cr.v2;aadA16*;strA.v1*;strB.v1	-	-	qnrB6^	-	-	-	arr-3	sul1;sul2	-	-	dfrA27	TEM-1D.v1^	-	CTX-M-15	-	-	SHV-11^	35Q	OmpK35-33%	-	-	-	-	KL25	K25	Typeable	!	0.9965	-	O5	O5	Typeable	-	0.9823	-	ST17	2	1	1	1	4	4	4	7	12	1	1	-	wzi141	Klebsiella pneumoniae	strong	100	0.95	NA	NA	0.999087	249	102	92	5590618	5561328	5554899	57.22	2443961	2348576	3238	2313994	124.172
CLIN.MF6891	JBPBFO000000000	PRJNA1271068	BSI	BLOOD_NEONATAL	Blood Culture Media	7.23	7	23	16-20	days	Blood culture	Klebsiella pneumoniae	304	128130	290463	5526163	no	-	0	-	-	-	-	-	-	-	0	-	-	-	-	-	-	-	-	-	-	-	-	-	-	-	-	-	-	0	-	-	-	-	-	0	-	-	-	-	-	-	28-1LV	ybt 10; ICEKp4	16	12	4	3	3	35*	50	3	10	23	2	-	aac(3)-IIa.v1;aac(6')-Ib-cr.v2;aadA^	-	-	-	-	-	CatB4.v1*?	-	sul1^	tet(D)	-	dfrA15.v2	OXA-1;SCO-1*;TEM-1D.v1^	-	CTX-M-15	-	-	SHV-28^	-	-	-	GyrA-83F;GyrA-87A;ParC-80I	-	-	KL48	K48	Typeable	-	0.9771	-	O1/O2v1	O1ab	Typeable	-	0.9871	-	ST15	1	1	1	1	1	1	1	8	11	1	1	-	wzi151	Klebsiella pneumoniae	strong	100	0.1	NA	NA	0.998844	304	104	93	5526163	5488767	5480779	57.2	2196307	2087930	3970	2056184	111.625
CLIN.MF8377	JBPBFN000000000	PRJNA1271068	BSI	BLOOD_NEONATAL	Blood Culture Media	9.23	9	23	11-15	days	Blood culture	Klebsiella pneumoniae	247	249655	595068	5396372	no	-	0	-	-	-	-	-	-	-	0	-	-	-	-	-	-	-	-	-	-	-	-	-	-	-	-	-	-	0	-	-	-	-	-	0	-	-	-	-	-	-	0	-	-	-	-	-	-	-	-	-	-	-	-	-	-	-	-	-	-	-	-	-	-	tet(D)	-	-	-	-	-	-	-	-	-	-	-	-	-	SHV-234?-0%	KL48	K48	Typeable	-	0.9762	-	O3/O3a	O3/O3a	Typeable	-	0.9952	-	ST1805	4	3	1	1	9	27	14	1	1	0	0	-	-	Klebsiella pneumoniae	strong	100	0.39	NA	NA	0.99761	247	65	52	5396372	5364245	5355982	57.39	2726255	2541121	4115	2504541	139.235
CLIN.MF9577	JBPBFL000000000	PRJNA1271068	BSI	BLOOD_NEONATAL	Blood Culture Media	10.23	10	23	6-10	days	Blood culture	Klebsiella pneumoniae	164	185404	589594	5374922	no	-	0	-	-	-	-	-	-	-	0	-	-	-	-	-	-	-	-	-	-	-	-	-	-	-	-	-	-	0	-	-	-	-	-	0	-	-	-	-	-	-	0	-	-	-	-	-	-	-	-	-	-	-	-	-	-	-	-	-	-	-	-	-	-	-	-	-	-	-	-	-	-	SHV-11^	35Q	-	-	-	-	-	KL25	K25	Typeable	!	0.9965	-	O5	O5	Typeable	-	0.9823	-	ST17	2	1	1	1	4	4	4	0	0	0	0	-	wzi141	Klebsiella pneumoniae	strong	100	0.83	NA	NA	0.998107	164	59	52	5374922	5355393	5350506	57.4	2460177	2322420	2695	2288454	127.73
CLIN.MF9735	JBPBFK000000000	PRJNA1271068	BSI	BLOOD_NEONATAL	Blood Culture Media	10.23	10	23	6-10	days	Blood culture	Klebsiella pneumoniae	166	274809	589531	5375116	no	-	0	-	-	-	-	-	-	-	0	-	-	-	-	-	-	-	-	-	-	-	-	-	-	-	-	-	-	0	-	-	-	-	-	0	-	-	-	-	-	-	0	-	-	-	-	-	-	-	-	-	-	-	-	-	-	-	-	-	-	-	-	-	-	-	-	-	-	-	-	-	-	SHV-11^	35Q	-	-	-	-	-	KL25	K25	Typeable	!	0.9965	-	O5	O5	Typeable	-	0.9823	-	ST17	2	1	1	1	4	4	4	0	0	0	0	-	wzi141	Klebsiella pneumoniae	strong	100	0.83	NA	NA	0.998058	166	58	52	5375116	5355184	5351102	57.39	2473316	2325457	3749	2290757	127.853
SWEEP.SD1.04.05.23	JBPRPR000000000	PRJNA1291254	Env	ENVIRONMENTAL_SINK	Surface swab	5.23	5	23	NA	NA	ESBL_Chromagar	Klebsiella pneumoniae	103	58376	188053	4562965	no	total_size	0	-	-	-	-	-	-	-	0	-	-	-	-	-	-	-	-	-	-	-	-	-	-	-	-	-	-	0	-	-	-	-	-	0	-	-	-	-	-	-	0	-	-	-	-	-	-	-	-	-	-	-	-	-	-	-	-	-	-	-	-	-	-	-	-	-	-	-	-	-	-	SHV-11^	35Q	-	MgrB-0%	-	-	-	KL103	unknown (KL103)	Untypeable	-!	0.7856	KL103_20_rmlC;KL103_19_rmlD;KL103_04_wza;KL103_21_ugd;KL103_01_galF;KL103_06_wzc;KL103_15_wzx;KL103_05_wzb;KL103_07_wbaP;KL103_13_wcpL;KL103_03_wzi;KL103_16_gnd;KL103_14_wcuT;KL103_09;KL103_11_wcaN;KL103_08_wcaA;KL103_10;KL103_12_wzy;KL103_02_cpsACP	O12	O12	Untypeable	-!	0.7559	O12_01_rfbB;O12_03_rfbD;O12_08_wbbB;O12_04_rfbC;O12_05_wbbL;O12_06_wzm;O12_07_wzt	ST37-2LV	2	-	2	1	13	-	16	1	0	0	0	-	-	Klebsiella pneumoniae	strong	69.12	0	0.9029	0.0041	0.990132	103	103	103	4562965	4562965	4562965	58.02	1732508	1647477	2201	1539109	101.191
SWEEP.FPR1.09.02.23	JBPRPS000000000	PRJNA1291254	Colonizing	INPATIENT_SWAB_NEONATAL	Rectal swab	2.23	2	23	NA	NA	ESBL_Chromagar	Klebsiella pneumoniae	54	137022	346851	5166157	no	-	0	-	-	-	-	-	-	-	0	-	-	-	-	-	-	-	-	-	-	-	-	-	-	-	-	-	-	0	-	-	-	-	-	0	-	-	-	-	-	-	78	ybt 10; ICEKp4	3	12	4	11	3	21	18	3	10	16	2	-	-	-	-	-	-	-	-	-	-	-	-	-	-	-	-	-	-	-	-	-	-	-	-	SHV-161?-0%	KL24	K24	Typeable	?2	0.9952	-	O1/O2v1	O2a	Typeable	-	0.9937	-	ST45-1LV	2	1	1	6	7	-	12	0	0	0	1	-	wzi101	Klebsiella pneumoniae	strong	97.7	0.89	0.9981	0.0006	0.996805	54	54	54	5166157	5166157	5166157	57.56	1702378	1627450	914	1602323	93.0473
SWEEP.APR5.19.05.23	JBPRPT000000000	PRJNA1291254	Colonizing	INPATIENT_SWAB_NEONATAL	Rectal swab	5.23	5	23	NA	NA	ESBL_Chromagar	Klebsiella pneumoniae	41	178674	625861	5198357	no	-	0	-	-	-	-	-	-	-	0	-	-	-	-	-	-	-	-	-	-	-	-	-	-	-	-	-	-	0	-	-	-	-	-	0	-	-	-	-	-	-	78	ybt 10; ICEKp4	3	12	4	11	3	21	18	3	10	16	2	-	-	-	-	-	-	-	-	-	-	-	-	-	-	-	-	-	-	SHV-1	-	-	-	-	-	-	KL24	K24	Untypeable	-	0.9964	KL24_11_wcaJ;KL24_01_galF;KL24_03_wzi;KL24_12_wcuE;KL24_09_wcuV;KL24_08_wcuC;KL24_02_cpsACP;KL24_05_wzb;KL24_04_wza;KL24_07_wcuD;KL24_10_wbaZ;KL24_06_wzc	O1/O2v1	O2a	Typeable	-	0.9937	-	ST45-1LV	2	1	1	6	7	-	12	0	0	0	1	-	-	Klebsiella pneumoniae	strong	98	0.89	0.9984	0.0006	0.996957	41	41	41	5198357	5198357	5198357	57.58	2588151	2411173	6483	2373079	136.952
SWEEP.APR1.09.02.23	JBPRPU000000000	PRJNA1291254	Colonizing	INPATIENT_SWAB_NEONATAL	Rectal swab	2.23	2	23	NA	NA	ESBL_Chromagar	Klebsiella pneumoniae	70	110947	346663	5195394	no	-	0	-	-	-	-	-	-	-	0	-	-	-	-	-	-	-	-	-	-	-	-	-	-	-	-	-	-	0	-	-	-	-	-	0	-	-	-	-	-	-	78-1LV	ybt 10; ICEKp4 (truncated)	3	12*-0%	4	11	3	21	18	3	10	16	2	-	-	-	-	-	-	-	-	-	-	-	-	-	-	-	-	-	-	-	-	-	-	-	-	SHV-49?-0%	KL24	K24	Typeable	?2	0.9953	-	O1/O2v1	O2a	Typeable	-	0.9937	-	ST45-1LV	2	1	1	6	7	-	12	0	0	0	1	-	wzi101	Klebsiella pneumoniae	strong	97.57	0.59	0.9902	0.0004	0.996703	70	70	70	5195394	5195394	5195394	57.54	1970443	1890788	3885	1863019	107.577
SWEEP.FPR3.28.08.23	JBPRPV000000000	PRJNA1291254	Colonizing	INPATIENT_SWAB_NEONATAL	Rectal swab	8.23	8	23	NA	NA	ESBL_Chromagar	Klebsiella pneumoniae	45	224001	322450	5205535	no	-	0	-	-	-	-	-	-	-	0	-	-	-	-	-	-	-	-	-	-	-	-	-	-	-	-	-	-	0	-	-	-	-	-	0	-	-	-	-	-	-	78	ybt 10; ICEKp4	3	12	4	11	3	21	18	3	10	16	2	-	-	-	-	-	-	-	-	-	-	-	-	-	-	-	-	-	-	-	-	-	-	-	-	SHV-49?-0%	KL24	K24	Typeable	?2	0.9953	-	O1/O2v1	O2a	Typeable	-	0.9937	-	ST45-1LV	2	1	1	6	7	-	12	0	0	0	1	-	wzi101	Klebsiella pneumoniae	strong	97.7	0.89	0.998	0.0006	0.996754	45	45	45	5205535	5205535	5205535	57.53	1936686	1831138	5106	1803117	103.915
SWEEP.FPR8.07.09.23	JBPRPW000000000	PRJNA1291254	Colonizing	INPATIENT_SWAB_NEONATAL	Rectal swab	9.23	9	23	NA	NA	ESBL_Chromagar	Klebsiella pneumoniae	50	145467	320183	5162550	no	-	0	-	-	-	-	-	-	-	0	-	-	-	-	-	-	-	-	-	-	-	-	-	-	-	-	-	-	0	-	-	-	-	-	0	-	-	-	-	-	-	78	ybt 10; ICEKp4	3	12	4	11	3	21	18	3	10	16	2	-	-	-	-	-	-	-	-	-	-	-	-	-	-	-	-	-	-	-	-	-	-	-	-	SHV-49?-0%	KL24	K24	Untypeable	-	0.9964	KL24_11_wcaJ;KL24_01_galF;KL24_03_wzi;KL24_12_wcuE;KL24_09_wcuV;KL24_08_wcuC;KL24_02_cpsACP;KL24_05_wzb;KL24_04_wza;KL24_07_wcuD;KL24_10_wbaZ;KL24_06_wzc	O1/O2v1	O2a	Typeable	-	0.9937	-	ST45-1LV	2	1	1	6	7	-	12	0	0	0	1	-	-	Klebsiella pneumoniae	strong	97.7	0.89	0.9977	0.0018	0.996346	50	50	50	5162550	5162550	5162550	57.59	2105261	2006554	4925	1976724	114.869
SWEEP.PPR9.12.01.23	JBPRPX000000000	PRJNA1291254	Colonizing	INPATIENT_SWAB_NEONATAL	Rectal swab	1.23	1	23	NA	NA	ESBL_Chromagar	Klebsiella pneumoniae	46	200579	336824	5219042	no	-	0	-	-	-	-	-	-	-	0	-	-	-	-	-	-	-	-	-	-	-	-	-	-	-	-	-	-	0	-	-	-	-	-	0	-	-	-	-	-	-	78	ybt 10; ICEKp4	3	12	4	11	3	21	18	3	10	16	2	-	-	-	-	-	-	-	-	-	-	-	-	-	-	-	-	-	-	SHV-1^	-	-	-	-	-	-	KL24	K24	Typeable	-	0.9952	-	O1/O2v1	O2a	Typeable	-	0.9937	-	ST45-1LV	2	1	1	6	7	-	12	0	0	0	1	-	wzi101	Klebsiella pneumoniae	strong	97.7	0.89	0.9974	0.0007	0.997007	46	46	46	5219042	5219042	5219042	57.51	1601073	1521010	4454	1496961	86.048
SWEEP.PPR8.19.05.23	JBPRPY000000000	PRJNA1291254	Colonizing	INPATIENT_SWAB_NEONATAL	Rectal swab	5.23	5	23	NA	NA	ESBL_Chromagar	Klebsiella pneumoniae	55	123696	322324	5176270	no	-	0	-	-	-	-	-	-	-	0	-	-	-	-	-	-	-	-	-	-	-	-	-	-	-	-	-	-	0	-	-	-	-	-	0	-	-	-	-	-	-	78	ybt 10; ICEKp4	3	12	4	11	3	21	18	3	10	16	2	-	-	-	-	-	-	-	-	-	-	-	-	-	-	-	-	-	-	SHV-1	-	-	-	-	-	-	KL24	K24	Typeable	?2	0.9953	-	O1/O2v1	O2a	Typeable	-	0.9937	-	ST45-1LV	2	1	1	6	7	-	12	0	0	0	1	-	wzi101	Klebsiella pneumoniae	strong	97.7	0.89	0.9981	0.0004	0.996703	55	55	55	5176270	5176270	5176270	57.58	1488946	1407468	4129	1387984	80.4431
SWEEP.PPR8.15.12.22	JBPRPZ000000000	PRJNA1291254	Colonizing	INPATIENT_SWAB_NEONATAL	Rectal swab	12.22	12	22	NA	NA	ESBL_Chromagar	Klebsiella pneumoniae	74	117666	218966	5196820	no	-	0	-	-	-	-	-	-	-	0	-	-	-	-	-	-	-	-	-	-	-	-	-	-	-	-	-	-	0	-	-	-	-	-	0	-	-	-	-	-	-	78	ybt 10; ICEKp4	3	12	4	11	3	21	18	3	10	16	2	-	-	-	-	-	-	-	-	-	-	-	-	-	-	-	-	-	-	-	-	-	-	-	-	-	KL24	K24	Typeable	?2-	0.9938	KL24_09_wcuV;KL24_11_wcaJ;KL24_10_wbaZ;KL24_12_wcuE	O1/O2v1	O2a	Typeable	-	0.9937	-	ST45-1LV	2	1	1	6	7	-	12	0	0	0	1	-	wzi101	Klebsiella pneumoniae	strong	98	0.89	0.9985	0.0023	0.996906	74	74	74	5196820	5196820	5196820	57.57	522960	485412	898	478221	27.6066
SWEEP.PPR6.24.02.23	JBPRQA000000000	PRJNA1291254	Colonizing	INPATIENT_SWAB_NEONATAL	Rectal swab	2.23	2	23	NA	NA	ESBL_Chromagar	Klebsiella pneumoniae	53	148166	319700	5211401	no	-	0	-	-	-	-	-	-	-	0	-	-	-	-	-	-	-	-	-	-	-	-	-	-	-	-	-	-	0	-	-	-	-	-	0	-	-	-	-	-	-	78	ybt 10; ICEKp4	3	12	4	11	3	21	18	3	10	16	2	-	-	-	-	-	-	-	-	-	-	-	-	-	-	-	-	-	-	-	-	-	MgrB-11%	-	-	-	KL24	K24	Typeable	-	0.9952	-	O1/O2v1	O2a	Typeable	-	0.9937	-	ST45-1LV	2	1	1	6	7	-	12	1	0	0	1	-	wzi101	Klebsiella pneumoniae	strong	97.7	0.94	0.9971	0.002	0.996855	53	53	53	5211401	5211401	5211401	57.51	1430022	1372801	5204	1350659	77.7522
SWEEP.PPR5.26.01.23	JBPRQB000000000	PRJNA1291254	Colonizing	INPATIENT_SWAB_NEONATAL	Rectal swab	1.23	1	23	NA	NA	ESBL_Chromagar	Klebsiella pneumoniae	54	173659	362936	5223945	no	-	0	-	-	-	-	-	-	-	0	-	-	-	-	-	-	-	-	-	-	-	-	-	-	-	-	-	-	0	-	-	-	-	-	0	-	-	-	-	-	-	78	ybt 10; ICEKp4	3	12	4	11	3	21	18	3	10	16	2	-	-	-	-	-	-	-	-	-	-	-	-	-	-	-	-	-	-	SHV-1	-	-	-	-	-	-	KL24	K24	Typeable	-	0.9952	-	O1/O2v1	O2a	Typeable	-	0.9937	-	ST45-1LV	2	1	1	6	7	-	12	0	0	0	1	-	wzi101	Klebsiella pneumoniae	strong	98.18	0.93	0.9997	0.0019	0.996906	54	54	54	5223945	5223945	5223945	57.52	2165810	2056244	7343	2023455	116.203
SWEEP.PPR4.12.01.23	JBPRQC000000000	PRJNA1291254	Colonizing	INPATIENT_SWAB_NEONATAL	Rectal swab	1.23	1	23	NA	NA	ESBL_Chromagar	Klebsiella pneumoniae	43	178676	336763	5181291	no	-	0	-	-	-	-	-	-	-	0	-	-	-	-	-	-	-	-	-	-	-	-	-	-	-	-	-	-	0	-	-	-	-	-	0	-	-	-	-	-	-	78	ybt 10; ICEKp4	3	12	4	11	3	21	18	3	10	16	2	-	-	-	-	-	-	-	-	-	-	-	-	-	-	-	-	-	-	-	-	-	-	-	-	SHV-173?-0%	KL24	K24	Typeable	-	0.9969	KL24_01_galF;KL24_03_wzi;KL24_08_wcuC;KL24_02_cpsACP;KL24_05_wzb;KL24_07_wcuD;KL24_04_wza;KL24_06_wzc	O1/O2v1	O2a	Typeable	-	0.9937	-	ST45-1LV	2	1	1	6	7	-	12	0	0	0	1	-	-	Klebsiella pneumoniae	strong	97.7	0.89	0.9978	0.0005	0.99655	43	43	43	5181291	5181291	5181291	57.55	3041684	2889130	7186	2843691	164.651
SWEEP.PPR3.29.06.23	JBPRQD000000000	PRJNA1291254	Colonizing	INPATIENT_SWAB_NEONATAL	Rectal swab	6.23	6	23	NA	NA	ESBL_Chromagar	Klebsiella pneumoniae	51	169786	322323	5163193	no	-	0	-	-	-	-	-	-	-	0	-	-	-	-	-	-	-	-	-	-	-	-	-	-	-	-	-	-	0	-	-	-	-	-	0	-	-	-	-	-	-	78	ybt 10; ICEKp4	3	12	4	11	3	21	18	3	10	16	2	-	-	-	-	-	-	-	-	-	-	-	-	-	-	-	-	-	-	-	-	-	-	-	-	-	KL24	K24	Untypeable	-	0.9964	KL24_11_wcaJ;KL24_01_galF;KL24_03_wzi;KL24_12_wcuE;KL24_09_wcuV;KL24_08_wcuC;KL24_02_cpsACP;KL24_05_wzb;KL24_04_wza;KL24_07_wcuD;KL24_10_wbaZ;KL24_06_wzc	O1/O2v1	O2a	Typeable	-	0.9937	-	ST45-1LV	2	1	1	6	7	-	12	0	0	0	1	-	-	Klebsiella pneumoniae	strong	97.7	0.89	0.998	0.0004	0.996499	51	51	51	5163193	5163193	5163193	57.58	1364815	1286262	2894	1267177	73.6275
SWEEP.FPR9.21.09.23	JBPRQE000000000	PRJNA1291254	Colonizing	INPATIENT_SWAB_NEONATAL	Rectal swab	9.23	9	23	NA	NA	ESBL_Chromagar	Klebsiella pneumoniae	41	225817	392895	5174560	no	-	0	-	-	-	-	-	-	-	0	-	-	-	-	-	-	-	-	-	-	-	-	-	-	-	-	-	-	0	-	-	-	-	-	0	-	-	-	-	-	-	78	ybt 10; ICEKp4	3	12	4	11	3	21	18	3	10	16	2	-	-	-	-	-	-	-	-	-	-	-	-	-	-	-	-	-	-	SHV-1	-	-	-	-	-	-	KL24	K24	Untypeable	-	0.9964	KL24_11_wcaJ;KL24_01_galF;KL24_03_wzi;KL24_12_wcuE;KL24_09_wcuV;KL24_08_wcuC;KL24_02_cpsACP;KL24_05_wzb;KL24_04_wza;KL24_07_wcuD;KL24_10_wbaZ;KL24_06_wzc	O1/O2v1	O2a	Typeable	-	0.9937	-	ST45-1LV	2	1	1	6	7	-	12	0	0	0	1	-	-	Klebsiella pneumoniae	strong	97.7	0.89	0.9982	0.0006	0.996652	41	41	41	5174560	5174560	5174560	57.59	2243836	2119727	5032	2086410	120.962
SWEEP.PPR2.29.06.23	JBPRQF000000000	PRJNA1291254	Colonizing	INPATIENT_SWAB_NEONATAL	Rectal swab	6.23	6	23	NA	NA	ESBL_Chromagar	Klebsiella pneumoniae	89	87699	208094	5043966	no	-	0	-	-	-	-	-	-	-	0	-	-	-	-	-	-	-	-	-	-	-	-	-	-	-	-	-	-	0	-	-	-	-	-	0	-	-	-	-	-	-	0	-	-	-	-	-	-	-	-	-	-	-	-	-	-	-	-	-	-	-	-	-	-	-	-	-	-	-	-	-	-	SHV-1	-	-	-	-	-	-	KL169	unknown (KL169)	Typeable	?2-!	0.999	KL169_22;KL169_18_rmlB;KL169_23_wzx;KL169_20_rmlD;KL169_25_ugd;KL169_24;KL169_19_rmlA;KL169_21_rmlC	OL104	unknown (OL104)	Typeable	?2	1	-	ST17	2	1	1	1	4	4	4	0	0	0	0	-	wzi386	Klebsiella pneumoniae	strong	98.69	0.31	0.9992	0.0007	0.99655	89	89	89	5043966	5043966	5043966	57.74	1701063	1608087	8299	1576911	93.7899
SWEEP.PPR12.17.01.23	JBPRQG000000000	PRJNA1291254	Colonizing	INPATIENT_SWAB_NEONATAL	Rectal swab	1.23	1	23	NA	NA	ESBL_Chromagar	Klebsiella pneumoniae	77	113463	274238	5256127	no	-	0	-	-	-	-	-	-	-	0	-	-	-	-	-	-	-	-	-	-	-	-	-	-	-	-	-	-	0	-	-	-	-	-	0	-	-	-	-	-	-	0	-	-	-	-	-	-	-	-	-	-	-	-	-	-	-	-	-	-	-	-	-	-	-	-	-	-	-	-	-	-	SHV-11^	35Q	-	-	-	-	-	KL136	unknown (KL136)	Typeable	-	0.999	-	O1/O2v2	O1ab	Typeable	-	0.9893	-	ST37-2LV	2	-	2	1	13	-	16	0	0	0	0	-	wzi123	Klebsiella pneumoniae	strong	67.24	0	0.9572	0.0007	0.995153	77	77	77	5256127	5256127	5256127	57.28	841694	783134	1428	756770	43.1936
SWEEP.PPR11.26.01.23	JBPRQH000000000	PRJNA1291254	Colonizing	INPATIENT_SWAB_NEONATAL	Rectal swab	1.23	1	23	NA	NA	ESBL_Chromagar	Klebsiella pneumoniae	68	107907	225819	5206282	no	-	0	-	-	-	-	-	-	-	0	-	-	-	-	-	-	-	-	-	-	-	-	-	-	-	-	-	-	0	-	-	-	-	-	0	-	-	-	-	-	-	78-2LV	ybt 10; ICEKp4 (truncated)	3	12	4	11*-63%	3	21	18*-0%	3	10	16	2	irp1_533*-0%	-	-	-	-	-	-	-	-	-	-	-	-	-	-	-	-	-	SHV-1^	-	-	MgrB-11%	-	-	-	KL24	K24	Typeable	-	0.9952	-	O1/O2v1	O2a	Typeable	-	0.9937	-	ST45-1LV	2	1	1	6	7	-	12	1	0	0	1	irp1_533*0%	wzi101	Klebsiella pneumoniae	strong	97.95	1.19	0.9989	0.0018	0.996906	68	68	68	5206282	5206282	5206282	57.53	1080113	1029888	3572	997106	57.4559
SWEEP.PPR10.20.04.23	JBPRQI000000000	PRJNA1291254	Colonizing	INPATIENT_SWAB_NEONATAL	Rectal swab	4.23	4	23	NA	NA	ESBL_Chromagar	Klebsiella pneumoniae	188	45252	188841	5070980	no	-	0	-	-	-	-	-	-	-	0	-	-	-	-	-	-	-	-	-	-	-	-	-	-	-	-	-	-	0	-	-	-	-	-	0	-	-	-	-	-	-	78	ybt 10; ICEKp4	3	12	4	11	3	21	18	3	10	16	2	-	-	-	-	-	-	-	-	-	-	-	-	-	-	-	-	-	-	-	-	-	-	-	-	-	KL24	K24	Typeable	-	0.9952	-	O1/O2v1	O2a	Typeable	-	0.9937	-	ST45-2LV	-	1	1	6	7	-	12	0	0	0	1	-	wzi101	Klebsiella pneumoniae	strong	94.39	0.94	0.952	0.0007	0.995727	188	188	188	5070980	5070980	5070980	57.65	1408692	1337082	1272	1316789	77.9015
SWEEP.PPR10.04.05.23	JBPRQJ000000000	PRJNA1291254	Colonizing	INPATIENT_SWAB_NEONATAL	Rectal swab	5.23	5	23	NA	NA	ESBL_Chromagar	Klebsiella pneumoniae	43	173659	336774	5203697	no	-	0	-	-	-	-	-	-	-	0	-	-	-	-	-	-	-	-	-	-	-	-	-	-	-	-	-	-	0	-	-	-	-	-	0	-	-	-	-	-	-	78	ybt 10; ICEKp4	3	12	4	11	3	21	18	3	10	16	2	-	-	-	-	-	-	-	-	-	-	-	-	-	-	-	-	-	-	-	-	-	-	-	-	SHV-49?-0%	KL24	K24	Typeable	?2-	0.9945	KL24_09_wcuV;KL24_11_wcaJ;KL24_10_wbaZ;KL24_12_wcuE	O1/O2v1	O2a	Typeable	-	0.9937	-	ST45-1LV	2	1	1	6	7	-	12	0	0	0	1	-	wzi101	Klebsiella pneumoniae	strong	97.7	0.89	0.9978	0.0005	0.996805	43	43	43	5203697	5203697	5203697	57.55	1956195	1814300	3350	1784075	102.854
SWEEP.PPR1.03.11.22	JBPRQK000000000	PRJNA1291254	Colonizing	INPATIENT_SWAB_NEONATAL	Rectal swab	11.22	11	22	NA	NA	ESBL_Chromagar	Klebsiella pneumoniae	46	168063	336761	5196141	no	-	0	-	-	-	-	-	-	-	0	-	-	-	-	-	-	-	-	-	-	-	-	-	-	-	-	-	-	0	-	-	-	-	-	0	-	-	-	-	-	-	78	ybt 10; ICEKp4	3	12	4	11	3	21	18	3	10	16	2	-	-	-	-	-	-	-	-	-	-	-	-	-	-	-	-	-	-	SHV-1	-	-	-	-	-	-	KL24	K24	Typeable	?2	0.9952	-	O1/O2v1	O2a	Typeable	-	0.9937	-	ST45-1LV	2	1	1	6	7	-	12	0	0	0	1	-	wzi101	Klebsiella pneumoniae	strong	97.7	0.89	0.9976	0.0006	0.996754	46	46	46	5196141	5196141	5196141	57.52	1275090	1196004	2860	1177524	67.9845
SWEEP.NPS4.19.05.23	JBPRQL000000000	PRJNA1291254	Colonizing	INPATIENT_SWAB_NEONATAL	Skin swab	5.23	5	23	NA	NA	ESBL_Chromagar	Klebsiella pneumoniae	88	96839	241124	4892142	no	total_size	0	-	-	-	-	-	-	-	0	-	-	-	-	-	-	-	-	-	-	-	-	-	-	-	-	-	-	0	-	-	-	-	-	0	-	-	-	-	-	-	0	-	-	-	-	-	-	-	-	-	-	-	-	-	-	-	-	-	-	-	-	-	-	-	-	-	-	-	-	-	-	SHV-168^	146V	OmpK35-59%	-	-	-	-	KL148	unknown (KL148)	Untypeable	?2-!	0.8584	KL148_13_wzx;KL148_09_wcuP;KL148_01_galF;KL148_12_wbaZ;KL148_04_wza;KL148_14_gnd;KL148_02_cpsACP;KL148_08;KL148_11;KL148_05_wzb;KL148_07_wcaJ;KL148_17_rmlD;KL148_19_ugd;KL148_03_wzi;KL148_10;KL148_06_wzc	OL13	O13	Typeable	-+!	0.9599	OL13_02_rfbA;OL13_01_rfbB;OL13_03_rfbD	ST541-2LV	4	-	2	1	1	-	4	0	0	0	0	-	-	Klebsiella pneumoniae	strong	68.97	0	0.9495	0.0015	0.992899	88	88	88	4892142	4892142	4892142	57.86	1433111	1354744	7742	1312968	80.5149
SWEEP.NPR2.17.11.22	JBPRQM000000000	PRJNA1291254	Colonizing	INPATIENT_SWAB_NEONATAL	Rectal swab	11.22	11	22	NA	NA	ESBL_Chromagar	Klebsiella pneumoniae	52	143810	336772	5199699	no	-	0	-	-	-	-	-	-	-	0	-	-	-	-	-	-	-	-	-	-	-	-	-	-	-	-	-	-	0	-	-	-	-	-	0	-	-	-	-	-	-	78	ybt 10; ICEKp4	3	12	4	11	3	21	18	3	10	16	2	-	-	-	-	-	-	-	-	-	-	-	-	-	-	-	-	-	-	-	-	-	-	-	-	-	KL24	K24	Typeable	?2-	0.9945	KL24_09_wcuV;KL24_11_wcaJ;KL24_10_wbaZ;KL24_12_wcuE	O1/O2v1	O2a	Typeable	-	0.9937	-	ST45-1LV	2	1	1	6	7	-	12	0	0	0	1	-	wzi101	Klebsiella pneumoniae	strong	97.7	0.89	0.9981	0.0005	0.996754	52	52	52	5199699	5199699	5199699	57.55	3720768	3553721	11620	3466972	200.029
SWEEP.NPR2.15.06.23	JBPRQN000000000	PRJNA1291254	Colonizing	INPATIENT_SWAB_NEONATAL	Rectal swab	6.23	6	23	NA	NA	ESBL_Chromagar	Klebsiella pneumoniae	50	168063	322324	5189682	no	-	0	-	-	-	-	-	-	-	0	-	-	-	-	-	-	-	-	-	-	-	-	-	-	-	-	-	-	0	-	-	-	-	-	0	-	-	-	-	-	-	78	ybt 10; ICEKp4	3	12	4	11	3	21	18	3	10	16	2	-	-	-	-	-	-	-	-	-	-	-	-	-	-	-	-	-	-	-	-	-	-	-	-	-	KL24	K24	Untypeable	-	0.9964	KL24_11_wcaJ;KL24_01_galF;KL24_03_wzi;KL24_12_wcuE;KL24_09_wcuV;KL24_08_wcuC;KL24_02_cpsACP;KL24_05_wzb;KL24_04_wza;KL24_07_wcuD;KL24_10_wbaZ;KL24_06_wzc	O1/O2v1	O2a	Typeable	-	0.9937	-	ST45-1LV	2	1	1	6	7	-	12	0	0	0	1	-	-	Klebsiella pneumoniae	strong	98	0.89	0.9987	0.0018	0.996703	50	50	50	5189682	5189682	5189682	57.58	1622302	1534054	2620	1511060	87.3499
SWEEP.NPR1.24.02.23	JBPRQO000000000	PRJNA1291254	Colonizing	INPATIENT_SWAB_NEONATAL	Rectal swab	2.23	2	23	NA	NA	ESBL_Chromagar	Klebsiella pneumoniae	80	108852	233250	5215772	no	-	0	-	-	-	-	-	-	-	0	-	-	-	-	-	-	-	-	-	-	-	-	-	-	-	-	-	-	0	-	-	-	-	-	0	-	-	-	-	-	-	78-1LV	ybt 10; ICEKp4 (truncated)	3	12*-83%	4	11	3	21	18	3	10	16	2	-	-	-	-	-	-	-	-	-	-	-	-	-	-	-	-	-	-	-	-	-	MgrB-11%	-	-	-	KL24	K24	Typeable	-	0.9952	-	O1/O2v1	O2a	Typeable	-	0.9937	-	ST45-1LV	2	1	1	6	7	-	12	1	0	0	1	-	wzi101	Klebsiella pneumoniae	strong	97.51	0.99	0.9959	0.002	0.996906	80	80	80	5215772	5215772	5215772	57.51	1173973	1119232	2222	1102961	63.4399
SWEEP.FPR2.23.03.23	JBPRQP000000000	PRJNA1291254	Colonizing	INPATIENT_SWAB_NEONATAL	Rectal swab	3.23	3	23	NA	NA	ESBL_Chromagar	Klebsiella pneumoniae	48	168063	336794	5190386	no	-	0	-	-	-	-	-	-	-	0	-	-	-	-	-	-	-	-	-	-	-	-	-	-	-	-	-	-	0	-	-	-	-	-	0	-	-	-	-	-	-	78	ybt 10; ICEKp4	3	12	4	11	3	21	18	3	10	16	2	-	-	-	-	-	-	-	-	-	-	-	-	-	-	-	-	-	-	SHV-1^	-	-	-	-	-	-	KL24	K24	Untypeable	-	0.9964	KL24_11_wcaJ;KL24_01_galF;KL24_03_wzi;KL24_12_wcuE;KL24_09_wcuV;KL24_08_wcuC;KL24_02_cpsACP;KL24_05_wzb;KL24_04_wza;KL24_07_wcuD;KL24_10_wbaZ;KL24_06_wzc	O1/O2v1	O2a	Typeable	-	0.9937	-	ST45-1LV	2	1	1	6	7	-	12	0	0	0	1	-	-	Klebsiella pneumoniae	strong	97.7	0.89	0.998	0.0006	0.996805	48	48	48	5190386	5190386	5190386	57.58	1479275	1394119	2778	1372324	79.3192
SWEEP.FPR12.12.01.23	JBPRQQ000000000	PRJNA1291254	Colonizing	INPATIENT_SWAB_NEONATAL	Rectal swab	1.23	1	23	NA	NA	ESBL_Chromagar	Klebsiella pneumoniae	27	317034	638783	4831439	no	total_size	0	-	-	-	-	-	-	-	0	-	-	-	-	-	-	-	-	-	-	-	-	-	-	-	-	-	-	0	-	-	-	-	-	0	-	-	-	-	-	-	0	-	-	-	-	-	-	-	-	-	-	-	-	-	-	-	-	-	-	-	-	-	-	-	-	-	-	-	-	-	-	SHV-11^	35Q	-	-	-	-	-	KL35	K35	Typeable	-	0.993	-	O1/O2v2	O1ab	Typeable	-	0.9937	-	ST4083-2LV	2	5	2	1	4	-	-	0	0	0	0	-	wzi102	Klebsiella pneumoniae	strong	95.62	0.1	0.9559	0.0012	0.993607	27	27	27	4831439	4831439	4831439	57.67	1712448	1626719	3621	1603210	99.5486
SWEEP.FPR10.15.12.22	JBPRQR000000000	PRJNA1291254	Colonizing	INPATIENT_SWAB_NEONATAL	Rectal swab	12.22	12	22	NA	NA	ESBL_Chromagar	Klebsiella pneumoniae	41	190729	344877	5095688	no	-	0	-	-	-	-	-	-	-	0	-	-	-	-	-	-	-	-	-	-	-	-	-	-	-	-	-	-	0	-	-	-	-	-	0	-	-	-	-	-	-	561-1LV	ybt 14; ICEKp12	4	4*	5	4	64	27	251	95	115	4	2	-	-	-	-	-	-	-	-	-	-	-	-	-	-	-	-	-	-	SHV-27	156D	-	-	-	-	-	KL110	unknown (KL110)	Typeable	?2	0.9967	-	O1/O2v1	O2a	Typeable	-	0.9916	-	ST716	71	1	1	2	16	4	164	0	0	0	1	-	wzi89	Klebsiella pneumoniae	strong	98.3	0.1	0.9999	0.0011	0.993336	41	41	41	5095688	5095688	5095688	57.46	2041412	1953034	4161	1925172	113.341
SWEEP.FPR1.03.11.22	JBPRQS000000000	PRJNA1291254	Colonizing	INPATIENT_SWAB_NEONATAL	Rectal swab	11.22	11	22	NA	NA	ESBL_Chromagar	Klebsiella pneumoniae	50	167342	413811	5188210	no	-	0	-	-	-	-	-	-	-	0	-	-	-	-	-	-	-	-	-	-	-	-	-	-	-	-	-	-	0	-	-	-	-	-	0	-	-	-	-	-	-	10	ybt 5; ICEKp6	10	8	10	7	18	4	288	7	8	5	37	-	-	-	-	-	-	-	-	-	-	-	-	-	-	-	-	-	-	-	-	-	-	-	-	-	KL22	K22	Typeable	-	0.9979	-	O1/O2v1	O1ab	Typeable	-	0.9885	-	ST35	2	1	2	1	10	1	19	0	0	0	1	-	wzi37	Klebsiella pneumoniae	strong	98.3	0.17	0.9997	0.0002	0.99726	50	50	50	5188210	5188210	5188210	57.62	2326931	2225489	2950	2197771	127.083
SWEEP.APS6.15.12.22	JBPRQT000000000	PRJNA1291254	Colonizing	INPATIENT_SWAB_NEONATAL	Skin swab	12.22	12	22	NA	NA	ESBL_Chromagar	Klebsiella pneumoniae	23	317519	847174	4974240	no	total_size	0	-	-	-	-	-	-	-	0	-	-	-	-	-	-	-	-	-	-	-	-	-	-	-	-	-	-	0	-	-	-	-	-	0	-	-	-	-	-	-	0	-	-	-	-	-	-	-	-	-	-	-	-	-	-	-	-	-	-	-	-	-	-	-	-	-	-	-	-	-	-	SHV-11^	35Q	-	-	-	-	-	KL35	K35	Typeable	-	0.993	-	O1/O2v2	O1ab	Typeable	-	0.9937	-	ST4083-2LV	2	5	2	1	4	-	-	0	0	0	0	-	wzi102	Klebsiella pneumoniae	strong	95.67	0.07	0.9694	0.0005	0.994092	23	23	23	4974240	4974240	4974240	57.61	3807721	3626914	5135	3574655	215.59
SWEEP.APR2.17.11.22	JBPRQU000000000	PRJNA1291254	Colonizing	INPATIENT_SWAB_NEONATAL	Rectal swab	11.22	11	22	NA	NA	ESBL_Chromagar	Klebsiella pneumoniae	38	176549	408860	5048944	no	-	0	-	-	-	-	-	-	-	0	-	-	-	-	-	-	-	-	-	-	-	-	-	-	-	-	-	-	0	-	-	-	-	-	0	-	-	-	-	-	-	0	-	-	-	-	-	-	-	-	-	-	-	-	-	-	-	fosA3	-	-	-	-	-	-	-	-	-	-	-	CTX-M-14	-	-	SHV-108	35Q	-	-	-	-	-	KL13	K13	Typeable	?3	0.9958	-	O3b	O3b	Typeable	?2	0.9959	-	ST33-1LV	2	3	5	1	12	-	9	2	2	1	0	-	wzi112	Klebsiella pneumoniae	strong	95.92	0.1	0.9538	0.0007	0.992734	38	38	38	5048944	5048944	5048944	57.58	3724840	3575662	5170	3519817	209.142
SWEEP.FPR4.21.09.23	JBPRQV000000000	PRJNA1291254	Colonizing	INPATIENT_SWAB_NEONATAL	Rectal swab	9.23	9	23	NA	NA	ESBL_Chromagar	Klebsiella pneumoniae	50	167552	597884	5092512	no	-	0	-	-	-	-	-	-	-	0	-	-	-	-	-	-	-	-	-	-	-	-	-	-	-	-	-	-	0	-	-	-	-	-	0	-	-	-	-	-	-	0	-	-	-	-	-	-	-	-	-	-	-	-	-	-	-	-	-	-	-	-	-	-	-	-	-	-	-	-	-	-	-	-	-	-	-	-	-	KL48	K48	Typeable	-	0.9762	-	O3/O3a	O3/O3a	Typeable	-	0.9952	-	ST1805-2LV	4	-	1	1	9	-	14	0	0	0	0	-	-	Klebsiella pneumoniae	strong	70.06	0.86	0.9683	0.0003	0.996294	50	50	50	5092512	5092512	5092512	57.63	2089718	1988445	5413	1960574	115.497
SWEEP.NPS5.21.09.23	JBPRQW000000000	PRJNA1291254	Colonizing	INPATIENT_SWAB_NEONATAL	Skin swab	9.23	9	23	NA	NA	ESBL_Chromagar	Klebsiella pneumoniae	43	180187	591309	5092444	no	-	0	-	-	-	-	-	-	-	0	-	-	-	-	-	-	-	-	-	-	-	-	-	-	-	-	-	-	0	-	-	-	-	-	0	-	-	-	-	-	-	0	-	-	-	-	-	-	-	-	-	-	-	-	-	-	-	-	-	-	-	-	-	-	-	-	-	-	-	-	-	-	-	-	-	-	-	-	-	KL48	K48	Typeable	-	0.9762	-	O3/O3a	O3/O3a	Typeable	-	0.9952	-	ST1805-1LV	4	3	1	1	9	-	14	0	0	0	0	-	-	Klebsiella pneumoniae	strong	98.3	0.1	0.9967	0.0005	0.996397	43	43	43	5092444	5092444	5092444	57.6	2247676	2134995	5297	2093587	123.335
C.SWEEP.PPR10.06.04.23	JBPRQX000000000	PRJNA1291254	Colonizing	INPATIENT_SWAB_NEONATAL	Rectal swab	4.23	4	23	NA	NA	ESBL_Chromagar	Klebsiella pneumoniae	45	161868	378457	5293840	no	-	0	-	-	-	-	-	-	-	0	-	-	-	-	-	-	-	-	-	-	-	-	-	-	-	-	-	-	0	-	-	-	-	-	0	-	-	-	-	-	-	0	-	-	-	-	-	-	-	-	-	-	-	-	-	-	-	-	-	-	-	-	-	-	-	-	-	-	-	-	-	-	SHV-28^	-	OmpK35-59%	-	GyrA-83I;ParC-80I	-	-	KL102	unknown (KL102)	Typeable	-	0.9965	-	O1/O2v2	O2afg	Typeable	-	0.9906	-	ST307-1LV	4	1	2	52	1	-	7	1	0	0	0	-	wzi173	Klebsiella pneumoniae	strong	97.11	0.39	0.9963	0.0016	0.997209	45	45	45	5293840	5293840	5293840	57.31	2131812	2022226	3355	1955762	110.832
SWEEP.PPR11.28.08.23	JBPRQY000000000	PRJNA1291254	Colonizing	INPATIENT_SWAB_NEONATAL	Rectal swab	8.23	8	23	NA	NA	ESBL_Chromagar	Klebsiella pneumoniae	42	171965	427239	4948663	no	total_size	0	-	-	-	-	-	-	-	0	-	-	-	-	-	-	-	-	-	-	-	-	-	-	-	-	-	-	0	-	-	-	-	-	0	-	-	-	-	-	-	145	ybt 14; ICEKp5	4	4	5	4	1	8	47	2	4	4	2	-	-	-	-	-	-	-	-	-	-	-	-	-	-	-	-	-	-	SHV-11^	35Q	OmpK35-0%	-	-	-	-	KL25	K25	Typeable	!	0.9965	-	O5	O5	Typeable	-	0.9823	-	ST17-1LV	2	1	1	1	4	-	4	0	0	0	1	-	wzi141	Klebsiella pneumoniae	strong	95.32	0.2	0.9584	0.0009	0.996346	42	42	42	4948663	4948663	4948663	57.79	2446371	2325999	3590	2290752	138.871
SWEEP.FPR9.28.08.23	JBPRQZ000000000	PRJNA1291254	Colonizing	INPATIENT_SWAB_NEONATAL	Rectal swab	8.23	8	23	NA	NA	ESBL_Chromagar	Klebsiella pneumoniae	49	152151	341535	4819810	no	total_size	0	-	-	-	-	-	-	-	0	-	-	-	-	-	-	-	-	-	-	-	-	-	-	-	-	-	-	0	-	-	-	-	-	0	-	-	-	-	-	-	0	-	-	-	-	-	-	-	-	-	-	-	-	-	-	-	-	-	-	-	-	-	-	-	-	-	-	-	-	-	-	SHV-11^	35Q	OmpK35-0%	-	-	-	-	KL25	K25	Typeable	!	0.9965	-	O5	O5	Typeable	-	0.9823	-	ST17-1LV	2	1	1	1	4	-	4	0	0	0	0	-	wzi141	Klebsiella pneumoniae	strong	94.73	0.2	0.949	0.0009	0.995934	49	49	49	4819810	4819810	4819810	57.9	1114343	1067459	1736	1052640	65.5196
SWEEP.FPR3.02.11.23	JBPRRA000000000	PRJNA1291254	Colonizing	INPATIENT_SWAB_NEONATAL	Rectal swab	11.23	11	23	NA	NA	ESBL_Chromagar	Klebsiella pneumoniae	36	214281	474071	5097289	no	-	0	-	-	-	-	-	-	-	0	-	-	-	-	-	-	-	-	-	-	-	-	-	-	-	-	-	-	0	-	-	-	-	-	0	-	-	-	-	-	-	0	-	-	-	-	-	-	-	-	-	-	-	-	-	-	-	-	-	-	-	-	-	-	-	-	-	-	-	-	-	-	-	-	-	-	-	-	-	KL48	K48	Typeable	-	0.9762	-	O3/O3a	O3/O3a	Typeable	-	0.9952	-	ST1805-1LV	4	3	1	1	9	-	14	0	0	0	0	-	-	Klebsiella pneumoniae	strong	98.3	0.1	0.9967	0.0004	0.996601	36	36	36	5097289	5097289	5097289	57.61	2162435	2061147	2965	2031442	119.56
SWEEP.FPR8.28.08.23	JBPRRB000000000	PRJNA1291254	Colonizing	INPATIENT_SWAB_NEONATAL	Rectal swab	8.23	8	23	NA	NA	ESBL_Chromagar	Klebsiella pneumoniae	53	133415	370630	4958320	no	total_size	0	-	-	-	-	-	-	-	0	-	-	-	-	-	-	-	-	-	-	-	-	-	-	-	-	-	-	0	-	-	-	-	-	0	-	-	-	-	-	-	0	-	-	-	-	-	-	-	-	-	-	-	-	-	-	-	-	-	-	-	-	-	-	-	-	-	-	-	-	-	-	SHV-71	146V	-	-	-	-	-	KL15	K15	Typeable	-+	0.9726	KL15_09_wceM;KL15_14_wzx;KL15_12_wzy;KL15_08_wceN;KL15_11_wcaN;KL15_04_wza;KL15_10_wcsR;KL15_13_wckI	O4	O4	Untypeable	-*	0.871	O4_05_wzm;O4_06_glycosyltransferase;O4_03_hypothetical	ST883-1LV	2	5	1	1	9	-	9	0	0	0	0	-	wzi525	Klebsiella pneumoniae	strong	94.25	0.69	0.9555	0.0004	0.991956	53	53	53	4958320	4958320	4958320	57.74	2208896	2082542	2857	2055814	124.386
SWEEP.PPS7.02.11.23	JBPRRC000000000	PRJNA1291254	Colonizing	INPATIENT_SWAB_NEONATAL	Skin swab	11.23	11	23	NA	NA	ESBL_Chromagar	Klebsiella pneumoniae	40	169695	427380	4911433	no	total_size	0	-	-	-	-	-	-	-	0	-	-	-	-	-	-	-	-	-	-	-	-	-	-	-	-	-	-	0	-	-	-	-	-	0	-	-	-	-	-	-	145	ybt 14; ICEKp5	4	4	5	4	1	8	47	2	4	4	2	-	-	-	-	-	-	-	-	-	-	-	-	-	-	-	-	-	-	SHV-11^	35Q	OmpK35-0%	-	-	-	-	KL25	K25	Typeable	!	0.9965	-	O5	O5	Typeable	-	0.9823	-	ST17-1LV	2	1	1	1	4	-	4	0	0	0	1	-	wzi141	Klebsiella pneumoniae	strong	95.28	0.2	0.9536	0.0008	0.995934	40	40	40	4911433	4911433	4911433	57.79	1843432	1765928	4419	1716525	104.849
SWEEP.PPR2.02.11.23	JBPRRD000000000	PRJNA1291254	Colonizing	INPATIENT_SWAB_NEONATAL	Rectal swab	11.23	11	23	NA	NA	ESBL_Chromagar	Klebsiella pneumoniae	42	169203	341418	4861258	no	total_size	0	-	-	-	-	-	-	-	0	-	-	-	-	-	-	-	-	-	-	-	-	-	-	-	-	-	-	0	-	-	-	-	-	0	-	-	-	-	-	-	0	-	-	-	-	-	-	-	-	-	-	-	-	-	-	-	-	-	-	-	-	-	-	-	-	-	-	-	-	-	-	SHV-11^	35Q	OmpK35-0%	-	-	-	-	KL25	K25	Typeable	!	0.9965	-	O5	O5	Typeable	-	0.9823	-	ST17-1LV	2	1	1	1	4	-	4	0	0	0	0	-	wzi141	Klebsiella pneumoniae	strong	95.03	0.2	0.9497	0.0011	0.996192	42	42	42	4861258	4861258	4861258	57.86	1879994	1783732	2966	1757723	108.473
SWEEP.PPR1.02.11.23	JBPRRE000000000	PRJNA1291254	Colonizing	INPATIENT_SWAB_NEONATAL	Rectal swab	11.23	11	23	NA	NA	ESBL_Chromagar	Klebsiella pneumoniae	34	266574	596393	5105712	no	-	0	-	-	-	-	-	-	-	0	-	-	-	-	-	-	-	-	-	-	-	-	-	-	-	-	-	-	0	-	-	-	-	-	0	-	-	-	-	-	-	0	-	-	-	-	-	-	-	-	-	-	-	-	-	-	-	-	-	-	-	-	-	-	-	-	-	-	-	-	-	-	-	-	-	-	-	-	-	KL48	K48	Typeable	-	0.9762	-	O3/O3a	O3/O3a	Typeable	-	0.9952	-	ST1805-1LV	4	3	1	1	9	-	14	0	0	0	0	-	-	Klebsiella pneumoniae	strong	98.6	0.1	0.997	0.0005	0.996703	34	34	34	5105712	5105712	5105712	57.59	2559329	2407321	4044	2374447	139.517
SWEEP.PPR7.19.10.23	JBPRRF000000000	PRJNA1291254	Colonizing	INPATIENT_SWAB_NEONATAL	Rectal swab	10.23	10	23	NA	NA	ESBL_Chromagar	Klebsiella pneumoniae	49	179559	594951	5078775	no	-	0	-	-	-	-	-	-	-	0	-	-	-	-	-	-	-	-	-	-	-	-	-	-	-	-	-	-	0	-	-	-	-	-	0	-	-	-	-	-	-	0	-	-	-	-	-	-	-	-	-	-	-	-	-	-	-	-	-	-	-	-	-	-	-	-	-	-	-	-	-	-	-	-	-	-	-	-	-	KL48	K48	Typeable	-	0.9762	-	O3/O3a	O3/O3a	Typeable	-	0.9952	-	ST1805-2LV	4	-	1	1	9	-	14	0	0	0	0	-	-	Klebsiella pneumoniae	strong	67.74	0	0.9471	0.0019	0.996346	49	49	49	5078775	5078775	5078775	57.65	2495325	2384235	5606	2350236	138.827
SWEEP.FPR10.19.10.23	JBPRRG000000000	PRJNA1291254	Colonizing	INPATIENT_SWAB_NEONATAL	Rectal swab	10.23	10	23	NA	NA	ESBL_Chromagar	Klebsiella pneumoniae	103	62429	233394	4502861	no	total_size	0	-	-	-	-	-	-	-	0	-	-	-	-	-	-	-	-	-	-	-	-	-	-	-	-	-	-	0	-	-	-	-	-	0	-	-	-	-	-	-	0	-	-	-	-	-	-	-	-	-	-	-	-	-	-	-	-	-	-	-	-	-	-	-	-	-	-	-	-	-	-	SHV-11^	35Q	OmpK35-0%	-	-	-	-	KL130	unknown (KL130)	Untypeable	?3-+!	0.9556	KL130_14;KL130_06_wzc;KL130_21_rmlD;KL130_23_ugd;KL130_11_wzx;KL130_13_wcuK;KL130_16_gnd;KL130_05_wzb;KL130_09_wclQ;KL130_10_wclP;KL130_15_wbaZ;KL130_20_rmlA;KL130_22_rmlC;KL130_04_wza;KL130_08_wzy;KL130_12_wcuQ;KL130_07_wbaP	O5	O5	Typeable	-	0.9831	-	ST17-2LV	2	1	1	1	-	-	4	0	0	0	0	-	wzi141	Klebsiella pneumoniae	strong	92.2	0.57	0.9015	0.0008	0.992789	103	103	103	4502861	4502861	4502861	57.96	2202984	2081522	3759	2052704	136.76
SWEEP.FPR5.09.10.23	JBPRRH000000000	PRJNA1291254	Colonizing	INPATIENT_SWAB_NEONATAL	Rectal swab	10.23	10	23	NA	NA	ESBL_Chromagar	Klebsiella pneumoniae	48	179707	446858	5151147	no	-	0	-	-	-	-	-	-	-	0	-	-	-	-	-	-	-	-	-	-	-	-	-	-	-	-	-	-	0	-	-	-	-	-	0	-	-	-	-	-	-	0	-	-	-	-	-	-	-	-	-	-	-	-	-	-	-	-	-	-	-	-	-	-	-	-	-	-	-	-	-	-	SHV-27	156D	-	-	-	-	-	KL48	K48	Typeable	-	0.9762	-	O3/O3a	O3/O3a	Typeable	-	0.9952	-	ST1805-1LV	4	3	1	1	9	-	14	0	0	0	0	-	-	Klebsiella pneumoniae	strong	98.68	1.23	0.9963	0.0006	0.996855	48	48	48	5151147	5151147	5151147	57.6	2228966	2134006	4420	2104591	122.57
SWEEP.PPR3.07.09.23	JBPRRI000000000	PRJNA1291254	Colonizing	INPATIENT_SWAB_NEONATAL	Rectal swab	9.23	9	23	NA	NA	ESBL_Chromagar	Klebsiella pneumoniae	51	131659	326599	4646377	no	total_size	0	-	-	-	-	-	-	-	0	-	-	-	-	-	-	-	-	-	-	-	-	-	-	-	-	-	-	0	-	-	-	-	-	0	-	-	-	-	-	-	0	-	-	-	-	-	-	-	-	-	-	-	-	-	-	-	-	-	-	-	-	-	-	-	-	-	-	-	-	-	-	SHV-11^	35Q	OmpK35-33%	-	-	-	-	KL25	K25	Typeable	-	0.9976	KL25_14_ugd;KL25_08_wzy;KL25_13_gnd;KL25_10;KL25_09_wfeD;KL25_11_wcuB;KL25_12_wzx	O12	O12	Untypeable	-!	0.7598	O12_01_rfbB;O12_03_rfbD;O12_08_wbbB;O12_04_rfbC;O12_05_wbbL;O12_06_wzm;O12_07_wzt	ST17-1LV	2	1	1	1	4	-	4	0	0	0	0	-	wzi141	Klebsiella pneumoniae	strong	94.58	0.2	0.9348	0.0009	0.994199	51	51	51	4646377	4646377	4646377	57.84	2119872	2011005	10067	1931266	124.695
SWEEP.NPR5.07.09.23	JBPRRJ000000000	PRJNA1291254	Colonizing	INPATIENT_SWAB_NEONATAL	Rectal swab	9.23	9	23	NA	NA	ESBL_Chromagar	Klebsiella pneumoniae	37	250932	591192	5095905	no	-	0	-	-	-	-	-	-	-	0	-	-	-	-	-	-	-	-	-	-	-	-	-	-	-	-	-	-	0	-	-	-	-	-	0	-	-	-	-	-	-	0	-	-	-	-	-	-	-	-	-	-	-	-	-	-	-	-	-	-	-	-	-	-	-	-	-	-	-	-	-	-	-	-	-	-	-	-	-	KL48	K48	Typeable	-	0.9762	-	O3/O3a	O3/O3a	Typeable	-	0.9952	-	ST1805-1LV	4	3	1	1	9	-	14	0	0	0	0	-	-	Klebsiella pneumoniae	strong	98.6	0.1	0.9978	0.0005	0.99655	37	37	37	5095905	5095905	5095905	57.61	2014052	1922617	3855	1887373	111.111
SWEEP.FPR5.07.09.23	JBPRRK000000000	PRJNA1291254	Colonizing	INPATIENT_SWAB_NEONATAL	Rectal swab	9.23	9	23	NA	NA	ESBL_Chromagar	Klebsiella pneumoniae	48	152151	396742	4899921	no	total_size	0	-	-	-	-	-	-	-	0	-	-	-	-	-	-	-	-	-	-	-	-	-	-	-	-	-	-	0	-	-	-	-	-	0	-	-	-	-	-	-	0	-	-	-	-	-	-	-	-	-	-	-	-	-	-	-	-	-	-	-	-	-	-	-	-	-	-	-	-	-	-	SHV-11^	35Q	OmpK35-0%	-	-	-	-	KL25	K25	Typeable	!	0.9965	-	O5	O5	Typeable	-	0.9823	-	ST17-1LV	2	1	1	1	4	-	4	0	0	0	0	-	wzi141	Klebsiella pneumoniae	strong	95.37	0.2	0.9495	0.001	0.996243	48	48	48	4899921	4899921	4899921	57.8	2429298	2314276	4199	2281914	139.711
SWEEP.APR3.19.10.23	JBPRRL000000000	PRJNA1291254	Colonizing	INPATIENT_SWAB_NEONATAL	Rectal swab	10.23	10	23	NA	NA	ESBL_Chromagar	Klebsiella pneumoniae	60	143757	594359	5039220	no	-	0	-	-	-	-	-	-	-	0	-	-	-	-	-	-	-	-	-	-	-	-	-	-	-	-	-	-	0	-	-	-	-	-	0	-	-	-	-	-	-	0	-	-	-	-	-	-	-	-	-	-	-	-	-	-	-	-	-	-	-	-	-	-	-	-	-	-	-	-	-	-	-	-	-	-	-	-	-	KL48	K48	Typeable	-	0.9762	-	O3/O3a	O3/O3a	Typeable	-	0.9952	-	ST1805-2LV	4	-	1	-	9	27	14	0	0	0	0	-	-	Klebsiella pneumoniae	strong	96.45	0.16	0.9491	0.0005	0.996037	60	60	60	5039220	5039220	5039220	57.62	2509997	2387166	3588	2360825	140.547
SWEEP.FPR7.19.10.23	JBPRRM000000000	PRJNA1291254	Colonizing	INPATIENT_SWAB_NEONATAL	Rectal swab	10.23	10	23	NA	NA	ESBL_Chromagar	Klebsiella pneumoniae	31	302910	591309	5134694	no	-	0	-	-	-	-	-	-	-	0	-	-	-	-	-	-	-	-	-	-	-	-	-	-	-	-	-	-	0	-	-	-	-	-	0	-	-	-	-	-	-	0	-	-	-	-	-	-	-	-	-	-	-	-	-	-	-	-	-	-	-	-	-	-	-	-	-	-	-	-	-	-	-	-	-	-	-	-	-	KL48	K48	Typeable	-	0.9762	-	O3/O3a	O3/O3a	Typeable	-	0.9952	-	ST1805	4	3	1	1	9	27	14	0	0	0	0	-	-	Klebsiella pneumoniae	strong	98.89	0.1	0.9996	0.0004	0.996957	31	31	31	5134694	5134694	5134694	57.61	2833218	2715157	5530	2674878	156.283
SWEEP.FPR5.19.10.23	JBPRRN000000000	PRJNA1291254	Colonizing	INPATIENT_SWAB_NEONATAL	Rectal swab	10.23	10	23	NA	NA	ESBL_Chromagar	Klebsiella pneumoniae	42	167352	427380	4923883	no	total_size	0	-	-	-	-	-	-	-	0	-	-	-	-	-	-	-	-	-	-	-	-	-	-	-	-	-	-	0	-	-	-	-	-	0	-	-	-	-	-	-	145	ybt 14; ICEKp5	4	4	5	4	1	8	47	2	4	4	2	-	-	-	-	-	-	-	-	-	-	-	-	-	-	-	-	-	-	SHV-11^	35Q	OmpK35-0%	-	-	-	-	KL25	K25	Typeable	!	0.9965	-	O5	O5	Typeable	-	0.9823	-	ST17-1LV	2	1	1	1	4	-	4	0	0	0	1	-	wzi141	Klebsiella pneumoniae	strong	95.32	0.2	0.9564	0.0008	0.99614	42	42	42	4923883	4923883	4923883	57.8	2012255	1910410	3799	1881501	114.635
SWEEP.FPR13.2.09.10.23	JBPRRO000000000	PRJNA1291254	Colonizing	INPATIENT_SWAB_NEONATAL	Rectal swab	10.23	10	23	NA	NA	ESBL_Chromagar	Klebsiella pneumoniae	47	169827	473941	5123534	no	-	0	-	-	-	-	-	-	-	0	-	-	-	-	-	-	-	-	-	-	-	-	-	-	-	-	-	-	0	-	-	-	-	-	0	-	-	-	-	-	-	0	-	-	-	-	-	-	-	-	-	-	-	-	-	-	-	-	-	-	-	-	-	-	-	-	-	-	-	-	-	-	SHV-27	156D	-	-	-	-	-	KL48	K48	Typeable	-	0.9761	-	O3/O3a	O3/O3a	Typeable	?3	0.9904	-	ST1805	4	3	1	1	9	27	14	0	0	0	0	-	-	Klebsiella pneumoniae	strong	98.78	0.1	0.9995	0.0004	0.997007	47	47	47	5123534	5123534	5123534	57.62	2770968	2650710	5503	2620298	153.427
SWEEP.FPR3.09.10.23	JBPRRP000000000	PRJNA1291254	Colonizing	INPATIENT_SWAB_NEONATAL	Rectal swab	10.23	10	23	NA	NA	ESBL_Chromagar	Klebsiella pneumoniae	41	159076	427481	4904713	no	total_size	0	-	-	-	-	-	-	-	0	-	-	-	-	-	-	-	-	-	-	-	-	-	-	-	-	-	-	0	-	-	-	-	-	0	-	-	-	-	-	-	145	ybt 14; ICEKp5	4	4	5	4	1	8	47	2	4	4	2	-	-	-	-	-	-	-	-	-	-	-	-	-	-	-	-	-	-	SHV-11^	35Q	OmpK35-0%	-	-	-	-	KL25	K25	Typeable	!	0.9965	-	O5	O5	Typeable	-	0.9823	-	ST17-1LV	2	1	1	1	4	-	4	0	0	0	1	-	wzi141	Klebsiella pneumoniae	strong	95.32	0.2	0.956	0.0014	0.995934	41	41	41	4904713	4904713	4904713	57.79	2239365	2110704	4621	2079686	127.205
SWEEP.FPR13.09.10.23	JBPRRQ000000000	PRJNA1291254	Colonizing	INPATIENT_SWAB_NEONATAL	Rectal swab	10.23	10	23	NA	NA	ESBL_Chromagar	Klebsiella pneumoniae	47	166981	373425	5074088	no	-	0	-	-	-	-	-	-	-	0	-	-	-	-	-	-	-	-	-	-	-	-	-	-	-	-	-	-	0	-	-	-	-	-	0	-	-	-	-	-	-	0	-	-	-	-	-	-	-	-	-	-	-	-	-	-	-	-	-	-	-	-	-	-	-	-	-	-	-	-	-	-	SHV-27	156D	-	-	-	-	-	KL48	K48	Typeable	-	0.9762	-	O3/O3a	O3/O3a	Typeable	?3	0.989	-	ST1805-1LV	4	3	1	1	9	-	14	0	0	0	0	-	-	Klebsiella pneumoniae	strong	98	0.1	0.9847	0.0004	0.996294	47	47	47	5074088	5074088	5074088	57.61	2363485	2247244	5166	2221246	131.329
SWEEP.SD1.24.02.23	JBPRRR000000000	PRJNA1291254	Env	ENVIRONMENTAL_SINK	Surface swab	2.23	2	23	NA	NA	ESBL_Chromagar	Klebsiella pneumoniae	173	35236	114893	4655880	no	total_size	0	-	-	-	-	-	-	-	0	-	-	-	-	-	-	-	-	-	-	-	-	-	-	-	-	-	-	0	-	-	-	-	-	0	-	-	-	-	-	-	0	-	-	-	-	-	-	-	-	-	-	-	-	-	-	-	-	-	-	-	-	-	-	-	-	-	-	-	-	-	-	SHV-11^	35Q	-	-	-	-	-	KL50	Capsule null	Untypeable	?2-!	0.9426	KL50_07_wcuU;KL50_03_wzi;KL50_04_wza;KL50_05_wbaZ;KL50_08_wcuH;KL50_06_wbaP	O3b	O3b	Typeable	-	0.9966	O3b_01_manC;O3b_02_manB	ST706-2LV	2	-	1	1	7	-	4	0	0	0	0	-	-	Klebsiella pneumoniae	strong	73.28	0	0.9086	0.0015	0.991223	173	173	173	4655880	4655880	4655880	58.14	545132	520365	1376	508696	32.7776
SWEEP.PPS2.17.01.23	JBPRRS000000000	PRJNA1291254	Colonizing	INPATIENT_SWAB_NEONATAL	Skin swab	1.23	1	23	NA	NA	ESBL_Chromagar	Klebsiella pneumoniae	38	178413	471733	4925715	no	total_size	0	-	-	-	-	-	-	-	0	-	-	-	-	-	-	-	-	-	-	-	-	-	-	-	-	-	-	0	-	-	-	-	-	0	-	-	-	-	-	-	145	ybt 14; ICEKp5	4	4	5	4	1	8	47	2	4	4	2	-	-	-	-	-	-	-	-	-	-	-	-	-	-	-	-	-	-	SHV-11^	35Q	OmpK35-0%	-	-	-	-	KL25	K25	Typeable	!	0.9965	-	O5	O5	Typeable	-	0.9823	-	ST17-1LV	2	1	1	1	4	-	4	0	0	0	1	-	wzi141	Klebsiella pneumoniae	strong	95.62	0.2	0.9616	0.0009	0.996192	38	38	38	4925715	4925715	4925715	57.8	2421237	2300428	4974	2263386	137.851
SWEEP.PPR9.29.06.23	JBPRRT000000000	PRJNA1291254	Colonizing	INPATIENT_SWAB_NEONATAL	Rectal swab	6.23	6	23	NA	NA	ESBL_Chromagar	Klebsiella pneumoniae	57	155774	370870	5018493	no	-	0	-	-	-	-	-	-	-	0	-	-	-	-	-	-	-	-	-	-	-	-	-	-	-	-	-	-	0	-	-	-	-	-	0	-	-	-	-	-	-	0	-	-	-	-	-	-	-	-	-	-	-	-	-	-	-	-	-	-	-	-	-	-	-	-	-	-	-	-	-	-	SHV-1^	-	-	-	-	-	-	KL17	K17	Typeable	-	0.9998	-	O1/O2v1	O2a	Typeable	-	0.9892	-	ST101-1LV	2	6	1	5	4	-	6	0	0	0	0	-	wzi137	Klebsiella pneumoniae	strong	98.1	0.1	0.9596	0.0013	0.996243	57	57	57	5018493	5018493	5018493	57.77	2045617	1941617	3357	1922289	114.912
SWEEP.PPR9.07.12.22	JBPRRU000000000	PRJNA1291254	Colonizing	INPATIENT_SWAB_NEONATAL	Rectal swab	12.22	12	22	NA	NA	ESBL_Chromagar	Klebsiella pneumoniae	46	152749	310614	4691814	no	total_size	0	-	-	-	-	-	-	-	0	-	-	-	-	-	-	-	-	-	-	-	-	-	-	-	-	-	-	0	-	-	-	-	-	0	-	-	-	-	-	-	0	-	-	-	-	-	-	-	-	-	-	-	-	-	-	-	-	-	-	-	-	-	-	-	-	-	-	-	CTX-M-15	-	-	-	-	OmpK35-25%	-	-	-	-	KL35	K35	Typeable	?2	0.993	-	O1/O2v2	O1ab	Typeable	-	0.9937	-	ST4083-2LV	2	5	2	1	4	-	-	1	1	1	0	-	wzi102	Klebsiella pneumoniae	strong	94.18	0.1	0.9468	0.0011	0.992734	46	46	46	4691814	4691814	4691814	57.73	3917381	3680884	8482	3622064	231.599
SWEEP.FPR11.03.11.22	JBPRRV000000000	PRJNA1291254	Colonizing	INPATIENT_SWAB_NEONATAL	Rectal swab	11.22	11	22	NA	NA	ESBL_Chromagar	Klebsiella pneumoniae	54	145183	474384	5194679	no	-	0	-	-	-	-	-	-	-	0	-	-	-	-	-	-	-	-	-	-	-	-	-	-	-	-	-	-	0	-	-	-	-	-	0	-	-	-	-	-	-	10	ybt 5; ICEKp6	10	8	10	7	18	4	288	7	8	5	37	-	-	-	-	-	-	-	-	-	-	-	-	-	-	-	-	-	-	-	-	-	-	-	-	-	KL22	K22	Typeable	-	0.9979	-	O1/O2v1	O1ab	Typeable	-	0.9885	-	ST35-1LV	2	1	2	1	10	-	19	0	0	0	1	-	wzi37	Klebsiella pneumoniae	strong	97.7	0.17	0.9989	0.0003	0.996906	54	54	54	5194679	5194679	5194679	57.58	1250434	1185913	4496	1158689	66.9159
SWEEP.PPR6.17.11.22	JBPRRW000000000	PRJNA1291254	Colonizing	INPATIENT_SWAB_NEONATAL	Rectal swab	11.22	11	22	NA	NA	ESBL_Chromagar	Klebsiella pneumoniae	42	174145	681290	5192258	no	-	0	-	-	-	-	-	-	-	0	-	-	-	-	-	-	-	-	-	-	-	-	-	-	-	-	-	-	0	-	-	-	-	-	0	-	-	-	-	-	-	10	ybt 5; ICEKp6	10	8	10	7	18	4	288	7	8	5	37	-	-	-	-	-	-	-	-	-	-	-	-	-	-	-	-	-	-	-	-	-	-	-	-	-	KL22	K22	Typeable	-	0.9979	-	O1/O2v1	O1ab	Typeable	-	0.9885	-	ST35-1LV	2	1	2	1	10	-	19	0	0	0	1	-	wzi37	Klebsiella pneumoniae	strong	97.7	0.17	0.9985	0.0004	0.996957	42	42	42	5192258	5192258	5192258	57.58	2092175	1998533	4206	1969351	113.786
SWEEP.PPR6.06.04.23	JBPRRX000000000	PRJNA1291254	Colonizing	INPATIENT_SWAB_NEONATAL	Rectal swab	4.23	4	23	NA	NA	ESBL_Chromagar	Klebsiella pneumoniae	46	143316	373233	4784665	no	total_size	0	-	-	-	-	-	-	-	0	-	-	-	-	-	-	-	-	-	-	-	-	-	-	-	-	-	-	0	-	-	-	-	-	0	-	-	-	-	-	-	0	-	-	-	-	-	-	-	-	-	-	-	-	-	-	-	-	-	-	-	-	-	-	-	-	-	-	-	-	-	-	SHV-11^	35Q	-	-	-	-	-	KL25	K25	Typeable	!	0.9965	-	O5	O5	Typeable	-	0.9823	-	ST17-1LV	2	1	1	1	4	-	4	0	0	0	0	-	wzi141	Klebsiella pneumoniae	strong	97.41	0.14	0.9598	0.0002	0.995101	46	46	46	4784665	4784665	4784665	57.92	1758212	1667333	3953	1637102	102.647
SWEEP.PPR5.17.11.22	JBPRRY000000000	PRJNA1291254	Colonizing	INPATIENT_SWAB_NEONATAL	Rectal swab	11.22	11	22	NA	NA	ESBL_Chromagar	Klebsiella pneumoniae	48	137885	408859	4995225	no	total_size	0	-	-	-	-	-	-	-	0	-	-	-	-	-	-	-	-	-	-	-	-	-	-	-	-	-	-	0	-	-	-	-	-	0	-	-	-	-	-	-	0	-	-	-	-	-	-	-	-	-	-	-	-	-	-	-	fosA3	-	-	-	-	-	-	-	-	-	-	-	CTX-M-14	-	-	SHV-108	35Q	-	-	-	-	-	KL13	K13	Typeable	?4	0.996	-	O3b	O3b	Typeable	?2	0.9959	-	ST33-1LV	2	3	5	1	12	-	9	2	2	1	0	-	wzi112	Klebsiella pneumoniae	strong	95.03	0.1	0.9468	0.0006	0.992623	48	48	48	4995225	4995225	4995225	57.6	1736055	1655967	3179	1629037	97.8357
SWEEP.PPR10.03.11.22	JBPRRZ000000000	PRJNA1291254	Colonizing	INPATIENT_SWAB_NEONATAL	Rectal swab	11.22	11	22	NA	NA	ESBL_Chromagar	Klebsiella pneumoniae	77	89035	285580	4964623	no	total_size	0	-	-	-	-	-	-	-	0	-	-	-	-	-	-	-	-	-	-	-	-	-	-	-	-	-	-	0	-	-	-	-	-	0	-	-	-	-	-	-	0	-	-	-	-	-	-	-	-	-	-	-	-	-	-	-	fosA3	-	-	-	-	-	-	-	-	-	-	-	CTX-M-14	-	-	SHV-108	35Q	-	-	-	-	-	KL13	K13	Typeable	?2	0.9959	-	O3b	O3b	Typeable	?3	0.9955	-	ST33-2LV	2	-	5	1	12	-	9	2	2	1	0	-	wzi112	Klebsiella pneumoniae	strong	94.63	0.1	0.9279	0.0003	0.991956	77	77	77	4964623	4964623	4964623	57.64	977524	922104	2172	908808	54.917
SWEEP.PPR3.15.12.22	JBPRSA000000000	PRJNA1291254	Colonizing	INPATIENT_SWAB_NEONATAL	Rectal swab	12.22	12	22	NA	NA	ESBL_Chromagar	Klebsiella pneumoniae	51	143772	370870	5000581	no	-	0	-	-	-	-	-	-	-	0	-	-	-	-	-	-	-	-	-	-	-	-	-	-	-	-	-	-	0	-	-	-	-	-	0	-	-	-	-	-	-	0	-	-	-	-	-	-	-	-	-	-	-	-	-	-	-	-	-	-	-	-	-	-	-	-	-	-	-	-	-	-	SHV-1^	-	-	-	-	-	-	KL17	K17	Typeable	-	0.9998	-	O1/O2v1	O2a	Typeable	-	0.9892	-	ST101-1LV	2	6	1	5	4	-	6	0	0	0	0	-	wzi137	Klebsiella pneumoniae	strong	97.78	0.1	0.9769	0.0012	0.996294	51	51	51	5000581	5000581	5000581	57.78	2459919	2380514	6438	2341439	140.47
SWEEP.PPR2.07.12.22	JBPRSB000000000	PRJNA1291254	Colonizing	INPATIENT_SWAB_NEONATAL	Rectal swab	12.22	12	22	NA	NA	ESBL_Chromagar	Klebsiella pneumoniae	67	117846	265854	4962574	no	total_size	0	-	-	-	-	-	-	-	0	-	-	-	-	-	-	-	-	-	-	-	-	-	-	-	-	-	-	0	-	-	-	-	-	0	-	-	-	-	-	-	0	-	-	-	-	-	-	-	-	-	-	-	-	-	-	-	fosA3	-	-	-	-	-	-	-	-	-	-	-	CTX-M-14	-	-	SHV-108	35Q	-	-	-	-	-	KL13	K13	Typeable	?3	0.9967	-	O3b	O3b	Typeable	?3	0.9967	-	ST33-1LV	2	3	5	1	12	-	9	2	2	1	0	-	wzi112	Klebsiella pneumoniae	strong	95.57	0.1	0.9506	0.0007	0.992678	67	67	67	4962574	4962574	4962574	57.61	848298	799668	1176	787971	47.6348
SWEEP.PPR2.03.11.22	JBPRSC000000000	PRJNA1291254	Colonizing	INPATIENT_SWAB_NEONATAL	Rectal swab	11.22	11	22	NA	NA	ESBL_Chromagar	Klebsiella pneumoniae	35	192522	446112	5058379	no	-	0	-	-	-	-	-	-	-	0	-	-	-	-	-	-	-	-	-	-	-	-	-	-	-	-	-	-	0	-	-	-	-	-	0	-	-	-	-	-	-	0	-	-	-	-	-	-	-	-	-	-	-	-	-	-	-	fosA3	-	-	-	-	-	-	-	-	-	-	-	CTX-M-14	-	-	SHV-108	35Q	-	-	-	-	-	KL13	K13	Typeable	?3	0.9958	-	O3b	O3b	Typeable	?2	0.9959	-	ST33-1LV	2	3	5	1	12	-	9	2	2	1	0	-	wzi112	Klebsiella pneumoniae	strong	95.92	0.15	0.9539	0.0008	0.992734	35	35	35	5058379	5058379	5058379	57.57	3995645	3748246	6403	3686909	218.661
SWEEP.PPR12.17.11.22	JBPRSD000000000	PRJNA1291254	Colonizing	INPATIENT_SWAB_NEONATAL	Rectal swab	11.22	11	22	NA	NA	ESBL_Chromagar	Klebsiella pneumoniae	56	125226	286808	4997363	no	total_size	0	-	-	-	-	-	-	-	0	-	-	-	-	-	-	-	-	-	-	-	-	-	-	-	-	-	-	0	-	-	-	-	-	0	-	-	-	-	-	-	0	-	-	-	-	-	-	-	-	-	-	-	-	-	-	-	fosA3	-	-	-	-	-	-	-	-	-	-	-	CTX-M-14	-	-	SHV-108	35Q	-	-	-	-	-	KL13	K13	Typeable	?3	0.9958	-	O3b	O3b	Typeable	?2	0.9959	-	ST33-1LV	2	3	5	1	12	-	9	2	2	1	0	-	wzi112	Klebsiella pneumoniae	strong	95.5	0.36	0.9496	0.0025	0.992899	56	56	56	4997363	4997363	4997363	57.62	1600736	1523736	3297	1501746	90.1523
SWEEP.PPR12.09.02.23	JBPRSE000000000	PRJNA1291254	Colonizing	INPATIENT_SWAB_NEONATAL	Rectal swab	2.23	2	23	NA	NA	ESBL_Chromagar	Klebsiella pneumoniae	65	135150	289687	5019625	no	-	0	-	-	-	-	-	-	-	0	-	-	-	-	-	-	-	-	-	-	-	-	-	-	-	-	-	-	0	-	-	-	-	-	0	-	-	-	-	-	-	0	-	-	-	-	-	-	-	-	-	-	-	-	-	-	-	-	-	-	-	-	-	-	-	-	-	-	-	-	-	-	SHV-1^	-	-	-	-	-	-	KL17	K17	Typeable	-	0.9998	-	O1/O2v1	O2a	Typeable	-	0.9892	-	ST101-1LV	2	6	1	5	4	-	6	0	0	0	0	-	wzi137	Klebsiella pneumoniae	strong	98.13	0.1	0.9599	0.0014	0.996346	65	65	65	5019625	5019625	5019625	57.78	1621171	1562491	2796	1543151	92.2271
SWEEP.PPR11.17.11.22	JBPRSF000000000	PRJNA1291254	Colonizing	INPATIENT_SWAB_NEONATAL	Rectal swab	11.22	11	22	NA	NA	ESBL_Chromagar	Klebsiella pneumoniae	45	182202	334665	5197046	no	-	0	-	-	-	-	-	-	-	0	-	-	-	-	-	-	-	-	-	-	-	-	-	-	-	-	-	-	0	-	-	-	-	-	0	-	-	-	-	-	-	10	ybt 5; ICEKp6	10	8	10	7	18	4	288	7	8	5	37	-	-	-	-	-	-	-	-	-	-	-	-	-	-	-	-	-	-	-	-	-	-	-	-	-	KL22	K22	Typeable	-	0.9979	-	O1/O2v1	O1ab	Typeable	-	0.9885	-	ST35-1LV	2	1	2	1	10	-	19	0	0	0	1	-	wzi37	Klebsiella pneumoniae	strong	97.7	0.17	0.9982	0.0004	0.996957	45	45	45	5197046	5197046	5197046	57.58	2880194	2717124	5123	2676524	154.503
SWEEP.PPR11.09.02.23	JBPRSG000000000	PRJNA1291254	Colonizing	INPATIENT_SWAB_NEONATAL	Rectal swab	2.23	2	23	NA	NA	ESBL_Chromagar	Klebsiella pneumoniae	67	132028	370336	4987201	no	total_size	0	-	-	-	-	-	-	-	0	-	-	-	-	-	-	-	-	-	-	-	-	-	-	-	-	-	-	0	-	-	-	-	-	0	-	-	-	-	-	-	0	-	-	-	-	-	-	-	-	-	-	-	-	-	-	-	-	-	-	-	-	-	-	-	-	-	-	-	-	-	-	SHV-1^	-	-	-	-	-	-	KL17	K17	Typeable	-	0.9998	-	O1/O2v1	O2a	Typeable	-	0.9892	-	ST101-1LV	2	6	1	5	4	-	6	0	0	0	0	-	wzi137	Klebsiella pneumoniae	strong	97.75	0.22	0.9562	0.0042	0.996089	67	67	67	4987201	4987201	4987201	57.8	2053893	1958257	6064	1908039	114.776
SWEEP.PPR10.24.02.23	JBPRSH000000000	PRJNA1291254	Colonizing	INPATIENT_SWAB_NEONATAL	Rectal swab	2.23	2	23	NA	NA	ESBL_Chromagar	Klebsiella pneumoniae	85	99308	325534	5013497	no	-	0	-	-	-	-	-	-	-	0	-	-	-	-	-	-	-	-	-	-	-	-	-	-	-	-	-	-	0	-	-	-	-	-	0	-	-	-	-	-	-	0	-	-	-	-	-	-	-	-	-	-	-	-	-	-	-	-	-	-	-	-	-	-	-	-	-	-	-	-	-	-	SHV-1^	-	-	-	-	-	-	KL17	K17	Typeable	-	0.9998	-	O1/O2v1	O2a	Typeable	-	0.9892	-	ST101-2LV	2	-	1	5	4	-	6	0	0	0	0	-	wzi137	Klebsiella pneumoniae	strong	67.59	0	0.9358	0.0012	0.995934	85	85	85	5013497	5013497	5013497	57.79	1311152	1258256	2088	1241118	74.2666
SWEEP.PPR10.09.02.23	JBPRSI000000000	PRJNA1291254	Colonizing	INPATIENT_SWAB_NEONATAL	Rectal swab	2.23	2	23	NA	NA	ESBL_Chromagar	Klebsiella pneumoniae	52	168734	370870	5036310	no	-	0	-	-	-	-	-	-	-	0	-	-	-	-	-	-	-	-	-	-	-	-	-	-	-	-	-	-	0	-	-	-	-	-	0	-	-	-	-	-	-	0	-	-	-	-	-	-	-	-	-	-	-	-	-	-	-	-	-	-	-	-	-	-	-	-	-	-	-	-	-	-	SHV-1^	-	-	-	-	-	-	KL17	K17	Typeable	-	0.9998	-	O1/O2v1	O2a	Typeable	-	0.9892	-	ST101-1LV	2	6	1	5	4	-	6	0	0	0	0	-	wzi137	Klebsiella pneumoniae	strong	97.78	0.1	0.9604	0.0013	0.996294	52	52	52	5036310	5036310	5036310	57.74	1803455	1728738	2835	1703504	101.473
SWEEP.PPR10.07.12.22	JBPRSJ000000000	PRJNA1291254	Colonizing	INPATIENT_SWAB_NEONATAL	Rectal swab	12.22	12	22	NA	NA	ESBL_Chromagar	Klebsiella pneumoniae	43	162244	413299	5192479	no	-	0	-	-	-	-	-	-	-	0	-	-	-	-	-	-	-	-	-	-	-	-	-	-	-	-	-	-	0	-	-	-	-	-	0	-	-	-	-	-	-	10	ybt 5; ICEKp6	10	8	10	7	18	4	288	7	8	5	37	-	-	-	-	-	-	-	-	-	-	-	-	-	-	-	-	-	-	-	-	-	-	-	-	-	KL22	K22	Typeable	-	0.9979	-	O1/O2v1	O1ab	Typeable	-	0.9885	-	ST35-1LV	2	1	2	1	10	-	19	0	0	0	1	-	wzi37	Klebsiella pneumoniae	strong	97.7	0.17	0.9981	0.0003	0.996957	43	43	43	5192479	5192479	5192479	57.58	3973497	3792987	7160	3739078	216.028
SWEEP.PPR1.26.01.23	JBPRSK000000000	PRJNA1291254	Colonizing	INPATIENT_SWAB_NEONATAL	Rectal swab	1.23	1	23	NA	NA	ESBL_Chromagar	Klebsiella pneumoniae	187	39896	137958	5065267	no	-	0	-	-	-	-	-	-	-	0	-	-	-	-	-	-	-	-	-	-	-	-	-	-	-	-	-	-	0	-	-	-	-	-	0	-	-	-	-	-	-	0	-	4	4	5	4	1	69*	-	-	-	-	-	-	-	-	-	-	-	-	-	-	-	-	-	-	-	-	-	-	-	SHV-187^	-	-	-	-	-	-	KL19	K19	Typeable	?2	0.9805	-	O1/O2v2	O1ab	Typeable	?2	1	-	ST29-2LV	2	-	2	2	6	-	4	0	0	0	0	-	wzi19	Klebsiella pneumoniae	strong	95.43	0.92	0.9494	0.0037	0.996601	187	187	187	5065267	5065267	5065267	57.39	2012843	1918213	7751	1790429	106.042
SWEEP.PPR1.12.01.23	JBPRSL000000000	PRJNA1291254	Colonizing	INPATIENT_SWAB_NEONATAL	Rectal swab	1.23	1	23	NA	NA	ESBL_Chromagar	Klebsiella pneumoniae	65	154827	431318	5288714	no	-	0	-	-	-	-	-	-	-	0	-	-	-	-	-	-	-	-	-	-	-	-	-	-	-	-	-	-	0	-	-	-	-	-	0	-	-	-	-	-	-	151	ybt 14; ICEKp5	4	4	5	4	1	69	62	2	4	4	20	-	-	-	-	-	-	-	-	-	-	-	-	-	-	-	-	-	-	SHV-187	-	-	-	-	-	-	KL19	K19	Typeable	?2	0.9808	-	O1/O2v2	O1ab	Typeable	-	1	-	ST29-1LV	2	-	2	2	6	4	4	0	0	0	1	-	wzi19	Klebsiella pneumoniae	strong	98.13	0.34	0.9985	0.0046	0.998452	65	65	65	5288714	5288714	5288714	57.37	716579	694379	914	684264	38.8146
SWEEP.PPR1.06.04.23	JBPRSM000000000	PRJNA1291254	Colonizing	INPATIENT_SWAB_NEONATAL	Rectal swab	4.23	4	23	NA	NA	ESBL_Chromagar	Klebsiella pneumoniae	50	142554	373233	4760975	no	total_size	0	-	-	-	-	-	-	-	0	-	-	-	-	-	-	-	-	-	-	-	-	-	-	-	-	-	-	0	-	-	-	-	-	0	-	-	-	-	-	-	0	-	-	-	-	-	-	-	-	-	-	-	-	-	-	-	-	-	-	-	-	-	-	-	-	-	-	-	-	-	-	SHV-11^	35Q	-	-	-	-	-	KL130	unknown (KL130)	Untypeable	?2-+!	0.959	KL130_14;KL130_07_wbaP;KL130_06_wzc;KL130_21_rmlD;KL130_11_wzx;KL130_13_wcuK;KL130_15_wbaZ;KL130_05_wzb;KL130_09_wclQ;KL130_10_wclP;KL130_03_wzi;KL130_20_rmlA;KL130_22_rmlC;KL130_04_wza;KL130_08_wzy;KL130_12_wcuQ;KL130_02_cpsACP;KL130_01_galF	O5	O5	Typeable	-	0.9823	-	ST17-1LV	2	1	1	1	4	-	4	0	0	0	0	-	-	Klebsiella pneumoniae	strong	97.41	0.2	0.9628	0.0002	0.994837	50	50	50	4760975	4760975	4760975	57.98	1928878	1823466	3625	1794118	113.052
SWEEP.PPR1.04.05.23	JBPRSN000000000	PRJNA1291254	Colonizing	INPATIENT_SWAB_NEONATAL	Rectal swab	5.23	5	23	NA	NA	ESBL_Chromagar	Klebsiella pneumoniae	41	166041	329257	4878620	no	total_size	0	-	-	-	-	-	-	-	0	-	-	-	-	-	-	-	-	-	-	-	-	-	-	-	-	-	-	0	-	-	-	-	-	0	-	-	-	-	-	-	0	-	-	-	-	-	-	-	-	-	-	-	-	-	-	-	-	-	-	-	-	-	-	-	-	-	-	-	-	-	-	-	-	-	-	-	SHV-185*-71%	-	KL46	K46	Typeable	?2-	0.9945	KL46_20_ugd	O3b	O3b	Typeable	?2	0.9981	-	ST3691-1LV	3	1	2	1	-	1	2	0	0	0	0	-	wzi97	Klebsiella pneumoniae	strong	93.56	0.1	0.9641	0.0004	0.991732	41	41	41	4878620	4878620	4878620	57.72	1797126	1723003	2761	1700146	104.547
SWEEP.NPS2.28.08.23	JBPRSO000000000	PRJNA1291254	Colonizing	INPATIENT_SWAB_NEONATAL	Skin swab	8.23	8	23	NA	NA	ESBL_Chromagar	Klebsiella pneumoniae	49	152151	427481	4917446	no	total_size	0	-	-	-	-	-	-	-	0	-	-	-	-	-	-	-	-	-	-	-	-	-	-	-	-	-	-	0	-	-	-	-	-	0	-	-	-	-	-	-	145	ybt 14; ICEKp5	4	4	5	4	1	8	47	2	4	4	2	-	-	-	-	-	-	-	-	-	-	-	-	-	-	-	-	-	-	SHV-11^	35Q	OmpK35-0%	-	-	-	-	KL25	K25	Typeable	!	0.9963	-	O5	O5	Typeable	-	0.9823	-	ST17-1LV	2	1	1	1	4	-	4	0	0	0	1	-	wzi141	Klebsiella pneumoniae	strong	95.32	0.2	0.9566	0.0016	0.99614	49	49	49	4917446	4917446	4917446	57.8	1537604	1463489	2150	1440795	87.899
SWEEP.NPR6.20.04.23	JBPRSP000000000	PRJNA1291254	Colonizing	INPATIENT_SWAB_NEONATAL	Rectal swab	4.23	4	23	NA	NA	ESBL_Chromagar	Klebsiella pneumoniae	52	135609	298555	4589329	no	total_size	0	-	-	-	-	-	-	-	0	-	-	-	-	-	-	-	-	-	-	-	-	-	-	-	-	-	-	0	-	-	-	-	-	0	-	-	-	-	-	-	0	-	-	-	-	-	-	-	-	-	-	-	-	-	-	-	-	-	-	-	-	-	-	-	-	-	-	-	-	-	-	SHV-11^	35Q	-	-	-	-	-	KL103	unknown (KL103)	Untypeable	-!	0.7856	KL103_20_rmlC;KL103_19_rmlD;KL103_04_wza;KL103_21_ugd;KL103_01_galF;KL103_06_wzc;KL103_15_wzx;KL103_05_wzb;KL103_07_wbaP;KL103_13_wcpL;KL103_03_wzi;KL103_16_gnd;KL103_14_wcuT;KL103_09;KL103_11_wcaN;KL103_08_wcaA;KL103_10;KL103_12_wzy;KL103_02_cpsACP	O12	O12	Untypeable	-!	0.7638	O12_01_rfbB;O12_03_rfbD;O12_08_wbbB;O12_04_rfbC;O12_05_wbbL;O12_06_wzm;O12_07_wzt	ST1741-2LV	-	3	2	1	17	-	42	0	0	0	0	-	-	Klebsiella pneumoniae	strong	91.38	0.1	0.9085	0.0008	0.991619	52	52	52	4589329	4589329	4589329	58.08	1197761	1136209	2033	1117009	73.0178
SWEEP.NPR6.15.12.22	JBPRSQ000000000	PRJNA1291254	Colonizing	INPATIENT_SWAB_NEONATAL	Rectal swab	12.22	12	22	NA	NA	ESBL_Chromagar	Klebsiella pneumoniae	92	71220	194971	4554612	no	total_size	0	-	-	-	-	-	-	-	0	-	-	-	-	-	-	-	-	-	-	-	-	-	-	-	-	-	-	0	-	-	-	-	-	0	-	-	-	-	-	-	0	-	-	-	-	-	-	-	-	-	-	-	-	-	-	-	-	-	-	-	-	-	-	-	-	-	-	-	-	-	-	SHV-11^	35Q	OmpK35-33%	-	-	-	-	KL148	unknown (KL148)	Untypeable	?2-!	0.8573	KL148_13_wzx;KL148_09_wcuP;KL148_12_wbaZ;KL148_04_wza;KL148_18_rmlC;KL148_14_gnd;KL148_02_cpsACP;KL148_08;KL148_11;KL148_05_wzb;KL148_07_wcaJ;KL148_17_rmlD;KL148_19_ugd;KL148_03_wzi;KL148_10;KL148_06_wzc	O5	O5	Typeable	-	0.9784	O5_01_manC	ST17-2LV	2	-	1	1	4	-	4	0	0	0	0	-	-	Klebsiella pneumoniae	strong	66.55	0	0.9023	0.0025	0.99339	92	92	92	4554612	4554612	4554612	57.87	2788267	2649997	6505	2622890	172.763
SWEEP.NPR4.06.04.23	JBPRSR000000000	PRJNA1291254	Colonizing	INPATIENT_SWAB_NEONATAL	Rectal swab	4.23	4	23	NA	NA	ESBL_Chromagar	Klebsiella pneumoniae	64	112622	273782	4810017	no	total_size	0	-	-	-	-	-	-	-	0	-	-	-	-	-	-	-	-	-	-	-	-	-	-	-	-	-	-	0	-	-	-	-	-	0	-	-	-	-	-	-	0	-	-	-	-	-	-	-	-	-	-	-	-	-	-	-	-	-	-	-	-	-	-	-	-	-	-	-	-	-	-	SHV-11^	35Q	OmpK35-0%	-	-	-	-	KL25	K25	Typeable	!	0.9965	-	O5	O5	Typeable	-	0.9823	-	ST17-2LV	2	-	1	1	4	-	4	0	0	0	0	-	wzi141	Klebsiella pneumoniae	strong	65.34	0	0.9136	0.0136	0.995258	64	64	64	4810017	4810017	4810017	57.85	1671726	1544328	2207	1522282	94.9445
SWEEP.NPR2.07.12.22	JBPRSS000000000	PRJNA1291254	Colonizing	INPATIENT_SWAB_NEONATAL	Rectal swab	12.22	12	22	NA	NA	ESBL_Chromagar	Klebsiella pneumoniae	44	173181	413097	5216028	no	-	0	-	-	-	-	-	-	-	0	-	-	-	-	-	-	-	-	-	-	-	-	-	-	-	-	-	-	0	-	-	-	-	-	0	-	-	-	-	-	-	10	ybt 5; ICEKp6	10	8	10	7	18	4	288	7	8	5	37	-	-	-	-	-	-	-	-	-	-	-	-	-	-	-	-	-	-	-	-	-	-	-	-	-	KL22	K22	Typeable	-	0.9979	-	O1/O2v1	O1ab	Typeable	-	0.9885	-	ST35	2	1	2	1	10	1	19	0	0	0	1	-	wzi37	Klebsiella pneumoniae	strong	98.3	0.47	0.9998	0.001	0.99726	44	44	44	5216028	5216028	5216028	57.62	1740079	1640282	3222	1615224	92.8997
SWEEP.NPR2.07.09.23	JBPRST000000000	PRJNA1291254	Colonizing	INPATIENT_SWAB_NEONATAL	Rectal swab	9.23	9	23	NA	NA	ESBL_Chromagar	Klebsiella pneumoniae	49	140603	427380	4932421	no	total_size	0	-	-	-	-	-	-	-	0	-	-	-	-	-	-	-	-	-	-	-	-	-	-	-	-	-	-	0	-	-	-	-	-	0	-	-	-	-	-	-	145	ybt 14; ICEKp5	4	4	5	4	1	8	47	2	4	4	2	-	-	-	-	-	-	-	-	-	-	-	-	-	-	-	-	-	-	SHV-11^	35Q	OmpK35-0%	-	-	-	-	KL25	K25	Typeable	!	0.9965	-	O5	O5	Typeable	-	0.9823	-	ST17-1LV	2	1	1	1	4	-	4	0	0	0	1	-	wzi141	Klebsiella pneumoniae	strong	95.03	0.2	0.9551	0.0008	0.99614	49	49	49	4932421	4932421	4932421	57.78	1395544	1297805	3195	1271666	77.3453
SWEEP.NPR2.03.11.22	JBPRSU000000000	PRJNA1291254	Colonizing	INPATIENT_SWAB_NEONATAL	Rectal swab	11.22	11	22	NA	NA	ESBL_Chromagar	Klebsiella pneumoniae	54	137126	413590	5038527	no	-	0	-	-	-	-	-	-	-	0	-	-	-	-	-	-	-	-	-	-	-	-	-	-	-	-	-	-	0	-	-	-	-	-	0	-	-	-	-	-	-	0	-	-	-	-	-	-	-	-	-	-	-	-	-	-	-	fosA3	-	-	-	-	-	-	-	-	-	-	-	CTX-M-14	-	-	SHV-108	35Q	-	-	-	-	-	KL13	K13	Typeable	?3	0.9958	-	O3b	O3b	Typeable	?2	0.9959	-	ST33-1LV	2	3	5	1	12	-	9	2	2	1	0	-	wzi112	Klebsiella pneumoniae	strong	96.22	0.1	0.9543	0.0007	0.992789	54	54	54	5038527	5038527	5038527	57.57	3891936	3735249	16751	3612436	215.089
SWEEP.NPR1.19.05.23	JBPRSV000000000	PRJNA1291254	Colonizing	INPATIENT_SWAB_NEONATAL	Rectal swab	5.23	5	23	NA	NA	ESBL_Chromagar	Klebsiella pneumoniae	41	171728	427481	4923976	no	total_size	0	-	-	-	-	-	-	-	0	-	-	-	-	-	-	-	-	-	-	-	-	-	-	-	-	-	-	0	-	-	-	-	-	0	-	-	-	-	-	-	145	ybt 14; ICEKp5	4	4	5	4	1	8	47	2	4	4	2	-	-	-	-	-	-	-	-	-	-	-	-	-	-	-	-	-	-	SHV-11^	35Q	OmpK35-0%	-	-	-	-	KL25	K25	Typeable	!	0.9965	-	O5	O5	Typeable	-	0.9823	-	ST17-1LV	2	1	1	1	4	-	4	0	0	0	1	-	wzi141	Klebsiella pneumoniae	strong	95.32	0.2	0.9556	0.0023	0.996192	41	41	41	4923976	4923976	4923976	57.8	2392187	2274495	2680	2241848	136.588
C.SWEEP.FPR6.19.10.23	JBPRSW000000000	PRJNA1291254	Colonizing	INPATIENT_SWAB_NEONATAL	Rectal swab	10.23	10	23	NA	NA	ESBL_Chromagar	Klebsiella pneumoniae	48	167356	336341	4823255	no	total_size	0	-	-	-	-	-	-	-	0	-	-	-	-	-	-	-	-	-	-	-	-	-	-	-	-	-	-	0	-	-	-	-	-	0	-	-	-	-	-	-	0	-	-	-	-	-	-	-	-	-	-	-	-	-	-	-	-	-	-	-	-	-	-	-	-	-	-	-	CTX-M-15	-	-	SHV-11^	35Q	OmpK35-33%	-	-	-	-	KL25	K25	Typeable	!	0.9965	-	O5	O5	Typeable	-	0.9823	-	ST17-1LV	2	1	1	1	4	-	4	1	1	1	0	-	wzi141	Klebsiella pneumoniae	strong	95.39	0.2	0.9476	0.0009	0.995675	48	48	48	4823255	4823255	4823255	57.85	1069684	1026369	2709	1009471	62.7877
SWEEP.IPR6.06.04.23	JBPRSX000000000	PRJNA1291254	Colonizing	INPATIENT_SWAB_NEONATAL	Rectal swab	4.23	4	23	NA	NA	ESBL_Chromagar	Klebsiella pneumoniae	73	109094	322786	4666124	no	total_size	0	-	-	-	-	-	-	-	0	-	-	-	-	-	-	-	-	-	-	-	-	-	-	-	-	-	-	0	-	-	-	-	-	0	-	-	-	-	-	-	0	-	-	-	-	-	-	-	-	-	-	-	-	-	-	-	-	-	-	-	-	-	-	-	-	-	-	-	-	-	-	SHV-11^	35Q	-	-	-	-	-	KL25	K25	Typeable	!	0.9965	-	O5	O5	Typeable	-	0.9823	-	ST17-1LV	2	1	1	1	4	-	4	0	0	0	0	-	wzi141	Klebsiella pneumoniae	strong	95.89	0.49	0.9412	0.0009	0.993877	73	73	73	4666124	4666124	4666124	57.9	1070734	1017014	1717	1002378	64.4461
SWEEP.FPR2.03.11.22	JBPRSY000000000	PRJNA1291254	Colonizing	INPATIENT_SWAB_NEONATAL	Rectal swab	11.22	11	22	NA	NA	ESBL_Chromagar	Klebsiella pneumoniae	49	173525	370870	5002743	no	-	0	-	-	-	-	-	-	-	0	-	-	-	-	-	-	-	-	-	-	-	-	-	-	-	-	-	-	0	-	-	-	-	-	0	-	-	-	-	-	-	0	-	-	-	-	-	-	-	-	-	-	-	-	-	-	-	-	-	-	-	-	-	-	-	-	-	-	-	-	-	-	SHV-1^	-	-	-	-	-	-	KL17	K17	Typeable	-	0.9998	-	O1/O2v1	O2a	Typeable	-	0.9892	-	ST101-1LV	2	6	1	5	4	-	6	0	0	0	0	-	wzi137	Klebsiella pneumoniae	strong	97.78	0.1	0.9608	0.0012	0.996243	49	49	49	5002743	5002743	5002743	57.76	1680770	1568283	2557	1543509	92.5598
SWEEP.FPS1.07.12.22	JBPRSZ000000000	PRJNA1291254	Colonizing	INPATIENT_SWAB_NEONATAL	Rectal swab	12.22	12	22	NA	NA	ESBL_Chromagar	Klebsiella pneumoniae	41	182582	408867	5039010	no	-	0	-	-	-	-	-	-	-	0	-	-	-	-	-	-	-	-	-	-	-	-	-	-	-	-	-	-	0	-	-	-	-	-	0	-	-	-	-	-	-	0	-	-	-	-	-	-	-	-	-	-	-	-	-	-	-	fosA3	-	-	-	-	-	-	-	-	-	-	-	CTX-M-14	-	-	SHV-108	35Q	-	-	-	-	-	KL13	K13	Typeable	?3	0.9958	-	O3b	O3b	Typeable	?2	0.9959	-	ST33-1LV	2	3	5	1	12	-	9	2	2	1	0	-	wzi112	Klebsiella pneumoniae	strong	95.92	0.04	0.9554	0.0007	0.992734	41	41	41	5039010	5039010	5039010	57.58	2921225	2782192	5412	2740655	163.166
SWEEP.FPR9.29.06.23	JBPRTA000000000	PRJNA1291254	Colonizing	INPATIENT_SWAB_NEONATAL	Rectal swab	6.23	6	23	NA	NA	ESBL_Chromagar	Klebsiella pneumoniae	39	164468	452939	4762261	no	total_size	0	-	-	-	-	-	-	-	0	-	-	-	-	-	-	-	-	-	-	-	-	-	-	-	-	-	-	0	-	-	-	-	-	0	-	-	-	-	-	-	0	-	-	-	-	-	-	-	-	-	-	-	-	-	-	-	-	-	-	-	-	-	-	-	-	-	-	-	-	-	-	SHV-168^	146V	-	PmrB-0%	-	-	-	KL126	unknown (KL126)	Untypeable	-	0.9972	KL126_13_glf;KL126_16_rmlA;KL126_06_wzc;KL126_09;KL126_08;KL126_19_ugd;KL126_10_wzx;KL126_14_gnd;KL126_04_wza;KL126_05_wzb;KL126_02_cpsACP;KL126_01_galF;KL126_11_wcpS;KL126_03_wzi;KL126_15_rmlB;KL126_12_wcqP;KL126_07_wbaP	OL13	O13	Typeable	-!	0.9609	OL13_02_rfbA;OL13_01_rfbB	ST541-1LV	4	1	2	1	1	-	4	1	0	0	0	-	-	Klebsiella pneumoniae	strong	92.4	0.23	0.9234	0.001	0.991844	39	39	39	4762261	4762261	4762261	57.81	2908821	2683582	3981	2651202	167.013
SWEEP.FPR9.26.01.23	JBPRTB000000000	PRJNA1291254	Colonizing	INPATIENT_SWAB_NEONATAL	Rectal swab	1.23	1	23	NA	NA	ESBL_Chromagar	Klebsiella pneumoniae	74	95079	204983	4880693	no	total_size	0	-	-	-	-	-	-	-	0	-	-	-	-	-	-	-	-	-	-	-	-	-	-	-	-	-	-	0	-	-	-	-	-	0	-	-	-	-	-	-	0	-	-	-	-	-	-	-	-	-	-	-	-	-	-	-	-	-	-	-	-	-	-	-	-	-	-	-	-	-	-	SHV-1^	-	-	-	-	-	-	KL50	Capsule null	Untypeable	-!	0.8962	KL50_07_wcuU;KL50_03_wzi;KL50_01_galF;KL50_04_wza;KL50_05_wbaZ;KL50_08_wcuH;KL50_02_cpsACP;KL50_06_wbaP	O3b	O3b	Typeable	-	0.9936	O3b_01_manC	ST4023-2LV	2	-	244	1	56	-	4	0	0	0	0	-	-	Klebsiella pneumoniae	strong	60.69	0	0.9494	0.0019	0.991563	74	74	74	4880693	4880693	4880693	57.83	1773661	1672401	5766	1631574	100.287
SWEEP.FPR9.24.02.23	JBPRTC000000000	PRJNA1291254	Colonizing	INPATIENT_SWAB_NEONATAL	Rectal swab	2.23	2	23	NA	NA	ESBL_Chromagar	Klebsiella pneumoniae	42	167734	470935	5060757	no	-	0	-	-	-	-	-	-	-	0	-	-	-	-	-	-	-	-	-	-	-	-	-	-	-	-	-	-	0	-	-	-	-	-	0	-	-	-	-	-	-	0	-	-	-	-	-	-	-	-	-	-	-	-	-	-	-	-	-	-	-	-	-	-	-	-	-	-	-	-	-	-	SHV-11^	35Q	-	-	-	-	-	KL110	unknown (KL110)	Typeable	?2-!	0.9939	KL110_20_ugd	O3b	O3b	Typeable	?2	0.9965	-	ST1119	2	79	1	1	7	4	4	0	0	0	0	-	-	Klebsiella pneumoniae	strong	98	0.23	0.9977	0.002	0.993553	42	42	42	5060757	5060757	5060757	57.78	1859392	1764374	3326	1736723	102.952
SWEEP.FPR9.15.12.22	JBPRTD000000000	PRJNA1291254	Colonizing	INPATIENT_SWAB_NEONATAL	Rectal swab	12.22	12	22	NA	NA	ESBL_Chromagar	Klebsiella pneumoniae	51	126896	408986	4985036	no	total_size	0	-	-	-	-	-	-	-	0	-	-	-	-	-	-	-	-	-	-	-	-	-	-	-	-	-	-	0	-	-	-	-	-	0	-	-	-	-	-	-	0	-	-	-	-	-	-	-	-	-	-	-	-	-	-	-	fosA3	-	-	-	-	-	-	-	-	-	-	-	CTX-M-14	-	-	SHV-108	35Q	-	-	-	-	-	KL13	K13	Typeable	?3	0.9956	-	O3b	O3b	Typeable	?2	0.9959	-	ST33-1LV	2	3	5	1	12	-	9	2	2	1	0	-	wzi112	Klebsiella pneumoniae	strong	95.03	0.1	0.9457	0.0022	0.992623	51	51	51	4985036	4985036	4985036	57.61	1451040	1371532	2679	1350597	81.2791
SWEEP.FPR9.09.02.23	JBPRTE000000000	PRJNA1291254	Colonizing	INPATIENT_SWAB_NEONATAL	Rectal swab	2.23	2	23	NA	NA	ESBL_Chromagar	Klebsiella pneumoniae	59	109324	314908	4992907	no	total_size	0	-	-	-	-	-	-	-	0	-	-	-	-	-	-	-	-	-	-	-	-	-	-	-	-	-	-	0	-	-	-	-	-	0	-	-	-	-	-	-	0	-	-	-	-	-	-	-	-	-	-	-	-	-	-	-	-	-	-	-	-	-	-	-	-	-	-	-	-	-	-	SHV-1^	-	-	-	-	-	-	KL50	Capsule null	Untypeable	-!	0.8962	KL50_07_wcuU;KL50_03_wzi;KL50_01_galF;KL50_04_wza;KL50_05_wbaZ;KL50_08_wcuH;KL50_02_cpsACP;KL50_06_wbaP	O3b	O3b	Typeable	-	0.9936	O3b_01_manC	ST4023	2	1	244	1	56	4	4	0	0	0	0	-	-	Klebsiella pneumoniae	strong	97.11	0.2	0.9993	0.0015	0.992844	59	59	59	4992907	4992907	4992907	57.85	2728843	2601291	12580	2511061	150.878
SWEEP.FPR9.04.05.23	JBPRTF000000000	PRJNA1291254	Colonizing	INPATIENT_SWAB_NEONATAL	Rectal swab	5.23	5	23	NA	NA	ESBL_Chromagar	Klebsiella pneumoniae	71	124456	284359	5027434	no	-	0	-	-	-	-	-	-	-	0	-	-	-	-	-	-	-	-	-	-	-	-	-	-	-	-	-	-	0	-	-	-	-	-	0	-	-	-	-	-	-	0	-	-	-	-	-	-	-	-	-	-	-	-	-	-	-	-	-	-	-	-	-	-	-	-	-	-	-	-	-	-	SHV-1^	-	-	-	-	-	-	KL17	K17	Typeable	-	0.9998	-	O1/O2v1	O2a	Typeable	-	0.9892	-	ST101-2LV	2	-	1	5	4	-	6	0	0	0	0	-	wzi137	Klebsiella pneumoniae	strong	96.81	0.1	0.9471	0.0013	0.995934	71	71	71	5027434	5027434	5027434	57.77	1858855	1755510	2836	1730223	103.247
SWEEP.FPR7.26.01.23	JBPRTG000000000	PRJNA1291254	Colonizing	INPATIENT_SWAB_NEONATAL	Rectal swab	1.23	1	23	NA	NA	ESBL_Chromagar	Klebsiella pneumoniae	61	121742	229794	4658094	no	total_size	0	-	-	-	-	-	-	-	0	-	-	-	-	-	-	-	-	-	-	-	-	-	-	-	-	-	-	0	-	-	-	-	-	0	-	-	-	-	-	-	0	-	-	-	-	-	-	-	-	-	-	-	-	-	-	-	-	-	-	-	-	-	-	-	-	-	-	-	-	-	-	-	-	OmpK35-0%	-	-	-	-	KL25	K25	Typeable	!	0.9965	-	O5	O5	Typeable	-	0.9823	-	ST17-2LV	2	-	1	1	4	-	4	0	0	0	0	-	wzi141	Klebsiella pneumoniae	strong	78.62	0	0.9356	0.0012	0.993662	61	61	61	4658094	4658094	4658094	57.77	2081866	1980595	4653	1955797	125.961
SWEEP.FPR7.07.12.22	JBPRTH000000000	PRJNA1291254	Colonizing	INPATIENT_SWAB_NEONATAL	Rectal swab	12.22	12	22	NA	NA	ESBL_Chromagar	Klebsiella pneumoniae	50	133178	301154	4911461	no	total_size	0	-	-	-	-	-	-	-	0	-	-	-	-	-	-	-	-	-	-	-	-	-	-	-	-	-	-	0	-	-	-	-	-	0	-	-	-	-	-	-	0	-	-	-	-	-	-	-	-	-	-	-	-	-	-	-	-	-	-	-	-	-	-	-	-	-	-	-	-	-	-	SHV-1^	-	-	-	-	-	-	KL54	K54	Typeable	-	0.9984	-	O1/O2v1	O1ab	Typeable	-	0.9889	-	ST626-1LV	3	115*	1	1	27	5	25	0	0	0	0	-	wzi117	Klebsiella pneumoniae	strong	94.19	0.13	0.9252	0.0016	0.990074	50	50	50	4911461	4911461	4911461	57.44	2806756	2672368	5002	2635328	160.97
SWEEP.FPR6.07.12.22	JBPRTI000000000	PRJNA1291254	Colonizing	INPATIENT_SWAB_NEONATAL	Rectal swab	12.22	12	22	NA	NA	ESBL_Chromagar	Klebsiella pneumoniae	63	102992	401954	5032154	no	-	0	-	-	-	-	-	-	-	0	-	-	-	-	-	-	-	-	-	-	-	-	-	-	-	-	-	-	0	-	-	-	-	-	0	-	-	-	-	-	-	0	-	-	-	-	-	-	-	-	-	-	-	-	-	-	-	fosA3	-	-	-	-	-	-	-	-	-	-	-	CTX-M-14	-	-	SHV-108	35Q	-	-	-	-	-	KL13	K13	Typeable	?3	0.9958	-	O3b	O3b	Typeable	?2	0.9959	-	ST33-2LV	2	-	5	1	12	-	9	2	2	1	0	-	wzi112	Klebsiella pneumoniae	strong	54.47	0	0.9223	0.0005	0.992291	63	63	63	5032154	5032154	5032154	57.61	2242506	2140030	3696	2104765	125.479
SWEEP.FPR5.26.01.23	JBPRTJ000000000	PRJNA1291254	Colonizing	INPATIENT_SWAB_NEONATAL	Rectal swab	1.23	1	23	NA	NA	ESBL_Chromagar	Klebsiella pneumoniae	56	141613	417011	4935152	no	total_size	0	-	-	-	-	-	-	-	0	-	-	-	-	-	-	-	-	-	-	-	-	-	-	-	-	-	-	0	-	-	-	-	-	0	-	-	-	-	-	-	0	-	-	-	-	-	-	-	-	-	-	-	-	-	-	-	-	-	-	-	-	-	-	-	-	-	-	-	-	-	-	SHV-1^	-	-	-	-	-	-	KL13	K13	Typeable	?2-	0.9953	KL13_19_ugd	O3b	O3b	Typeable	?2	0.9938	-	ST4023-2LV	2	-	244	1	56	-	4	0	0	0	0	-	wzi23	Klebsiella pneumoniae	strong	66.72	0	0.9571	0.0006	0.9919	56	56	56	4935152	4935152	4935152	57.84	2359032	2238161	5615	2191073	133.192
SWEEP.FPR5.17.11.22	JBPRTK000000000	PRJNA1291254	Colonizing	INPATIENT_SWAB_NEONATAL	Rectal swab	11.22	11	22	NA	NA	ESBL_Chromagar	Klebsiella pneumoniae	42	160912	408713	5042017	no	-	0	-	-	-	-	-	-	-	0	-	-	-	-	-	-	-	-	-	-	-	-	-	-	-	-	-	-	0	-	-	-	-	-	0	-	-	-	-	-	-	0	-	-	-	-	-	-	-	-	-	-	-	-	-	-	-	fosA3	-	-	-	-	-	-	-	-	-	-	-	CTX-M-14	-	-	SHV-108	35Q	-	-	-	-	-	KL13	K13	Typeable	?4	0.996	-	O3b	O3b	Typeable	?2	0.9959	-	ST33-1LV	2	3	5	1	12	-	9	2	2	1	0	-	wzi112	Klebsiella pneumoniae	strong	96.22	0.1	0.9543	0.0007	0.992789	42	42	42	5042017	5042017	5042017	57.57	3080073	2948939	5851	2904935	172.844
SWEEP.FPR5.15.12.22	JBPRTL000000000	PRJNA1291254	Colonizing	INPATIENT_SWAB_NEONATAL	Rectal swab	12.22	12	22	NA	NA	ESBL_Chromagar	Klebsiella pneumoniae	43	138291	370542	5051695	no	-	0	-	-	-	-	-	-	-	0	-	-	-	-	-	-	-	-	-	-	-	-	-	-	-	-	-	-	0	-	-	-	-	-	0	-	-	-	-	-	-	0	-	-	-	-	-	-	-	-	-	-	-	-	-	-	-	fosA3	-	-	-	-	-	-	-	-	-	-	-	CTX-M-14	-	-	SHV-108	35Q	-	-	-	-	-	KL13	K13	Typeable	?3	0.9958	-	O3b	O3b	Typeable	?2	0.9959	-	ST33-1LV	2	3	5	1	12	-	9	2	2	1	0	-	wzi112	Klebsiella pneumoniae	strong	95.92	0.1	0.9526	0.0021	0.992734	43	43	43	5051695	5051695	5051695	57.57	2495584	2387795	4077	2351319	139.635
SWEEP.FPR5.07.12.22	JBPRTM000000000	PRJNA1291254	Colonizing	INPATIENT_SWAB_NEONATAL	Rectal swab	12.22	12	22	NA	NA	ESBL_Chromagar	Klebsiella pneumoniae	66	120850	411231	5029767	no	-	0	-	-	-	-	-	-	-	0	-	-	-	-	-	-	-	-	-	-	-	-	-	-	-	-	-	-	0	-	-	-	-	-	0	-	-	-	-	-	-	0	-	-	-	-	-	-	-	-	-	-	-	-	-	-	-	-	-	-	-	-	-	-	-	-	-	-	-	-	-	-	SHV-1	-	-	PmrB-55%	-	-	-	KL57	K57	Typeable	?2-	0.9974	KL57_18_ugd;KL57_14_wbaZ;KL57_16_manC;KL57_15_gnd	O3b	O3b	Typeable	-	0.9977	O3b_01_manC	ST412-3LV	2	-	2	1	-	-	112	1	0	0	0	-	wzi206	Klebsiella pneumoniae	strong	71.55	0	0.9429	0.0041	0.993553	66	66	66	5029767	5029767	5029767	57.66	2146581	2038923	4452	2012140	120.014
SWEEP.FPR4.15.12.22	JBPRTN000000000	PRJNA1291254	Colonizing	INPATIENT_SWAB_NEONATAL	Rectal swab	12.22	12	22	NA	NA	ESBL_Chromagar	Klebsiella pneumoniae	37	187765	493351	5182697	no	-	0	-	-	-	-	-	-	-	0	-	-	-	-	-	-	-	-	-	-	-	-	-	-	-	-	-	-	0	-	-	-	-	-	0	-	-	-	-	-	-	145-1LV	ybt 14; ICEKp5	4	4	5*	4	1	8	47	2	4	4	2	-	-	-	-	-	-	-	-	-	-	-	-	-	-	-	-	-	-	SHV-1^	-	-	-	-	-	-	KL114	unknown (KL114)	Typeable	-	0.9985	-	O1/O2v1	O1ab	Typeable	-	0.9932	-	ST219-1LV	2	1	2	3	27	-	39	0	0	0	1	-	wzi177	Klebsiella pneumoniae	strong	96.6	0.19	0.9847	0.0006	0.995467	37	37	37	5182697	5182697	5182697	57.46	2268052	2140461	5064	2105536	121.879
SWEEP.FPR4.10.03.23	JBPRTO000000000	PRJNA1291254	Colonizing	INPATIENT_SWAB_NEONATAL	Rectal swab	3.23	3	23	NA	NA	ESBL_Chromagar	Klebsiella pneumoniae	53	169212	370870	4998959	no	total_size	0	-	-	-	-	-	-	-	0	-	-	-	-	-	-	-	-	-	-	-	-	-	-	-	-	-	-	0	-	-	-	-	-	0	-	-	-	-	-	-	0	-	-	-	-	-	-	-	-	-	-	-	-	-	-	-	-	-	-	-	-	-	-	-	-	-	-	-	-	-	-	SHV-1^	-	-	-	-	-	-	KL17	K17	Typeable	-	0.9996	-	O1/O2v1	O2a	Typeable	-	0.9892	-	ST101-1LV	2	6	1	5	4	-	6	0	0	0	0	-	wzi137	Klebsiella pneumoniae	strong	97.59	0.1	0.9586	0.0013	0.996089	53	53	53	4998959	4998959	4998959	57.77	1901169	1801468	3121	1773594	106.438
SWEEP.FPR4.08.08.23	JBPRTP000000000	PRJNA1291254	Colonizing	INPATIENT_SWAB_NEONATAL	Rectal swab	8.23	8	23	NA	NA	ESBL_Chromagar	Klebsiella pneumoniae	55	152145	273811	4868665	no	total_size	0	-	-	-	-	-	-	-	0	-	-	-	-	-	-	-	-	-	-	-	-	-	-	-	-	-	-	0	-	-	-	-	-	0	-	-	-	-	-	-	145	ybt 14; ICEKp5	4	4	5	4	1	8	47	2	4	4	2	-	-	-	-	-	-	-	-	-	-	-	-	-	-	-	-	-	-	SHV-11^	35Q	OmpK35-0%	-	-	-	-	KL25	K25	Typeable	!	0.9965	-	O5	O5	Typeable	-	0.9823	-	ST17-1LV	2	1	1	1	4	-	4	0	0	0	1	-	wzi141	Klebsiella pneumoniae	strong	95.15	0.26	0.9495	0.0021	0.995623	55	55	55	4868665	4868665	4868665	57.76	1774367	1659357	2596	1635338	100.767
SWEEP.FPR4.07.12.22	JBPRTQ000000000	PRJNA1291254	Colonizing	INPATIENT_SWAB_NEONATAL	Rectal swab	12.22	12	22	NA	NA	ESBL_Chromagar	Klebsiella pneumoniae	47	124529	334417	4614021	no	total_size	0	-	-	-	-	-	-	-	0	-	-	-	-	-	-	-	-	-	-	-	-	-	-	-	-	-	-	0	-	-	-	-	-	0	-	-	-	-	-	-	0	-	-	-	-	-	-	-	-	-	-	-	-	-	-	-	-	-	-	-	-	-	-	-	-	-	-	-	-	-	-	-	-	-	-	-	-	-	KL13	K13	Typeable	?2-	0.9961	KL13_19_ugd	O3b	O3b	Typeable	?2	0.9959	-	ST33-2LV	-	3	5	1	12	-	9	0	0	0	0	-	wzi112	Klebsiella pneumoniae	strong	91.47	0.1	0.9037	0.0005	0.989841	47	47	47	4614021	4614021	4614021	57.6	1660002	1586877	2807	1569002	102.015
SWEEP.FPR3.26.01.23	JBPRTR000000000	PRJNA1291254	Colonizing	INPATIENT_SWAB_NEONATAL	Rectal swab	1.23	1	23	NA	NA	ESBL_Chromagar	Klebsiella pneumoniae	36	219523	600770	5057630	no	-	0	-	-	-	-	-	-	-	0	-	-	-	-	-	-	-	-	-	-	-	-	-	-	-	-	-	-	0	-	-	-	-	-	0	-	-	-	-	-	-	0	-	-	-	-	-	-	-	-	-	-	-	-	-	-	-	-	-	-	-	-	-	-	-	-	-	-	-	-	-	-	SHV-1^	-	-	-	-	-	-	KL13	K13	Typeable	?2-	0.9953	KL13_19_ugd	O3b	O3b	Typeable	?2	0.9938	-	ST4023	2	1	244	1	56	4	4	0	0	0	0	-	wzi23	Klebsiella pneumoniae	strong	97.7	0.1	0.9995	0.0004	0.992844	36	36	36	5057630	5057630	5057630	57.77	1664045	1595658	2916	1563763	92.7567
SWEEP.FPR2.24.02.23	JBPRTS000000000	PRJNA1291254	Colonizing	INPATIENT_SWAB_NEONATAL	Skin swab	2.23	2	23	NA	NA	ESBL_Chromagar	Klebsiella pneumoniae	50	152467	427380	4889126	no	total_size	0	-	-	-	-	-	-	-	0	-	-	-	-	-	-	-	-	-	-	-	-	-	-	-	-	-	-	0	-	-	-	-	-	0	-	-	-	-	-	-	145	ybt 14; ICEKp5	4	4	5	4	1	8	47	2	4	4	2	-	-	-	-	-	-	-	-	-	-	-	-	-	-	-	-	-	-	SHV-11^	35Q	OmpK35-0%	-	-	-	-	KL25	K25	Typeable	!	0.9965	-	O5	O5	Typeable	-	0.9823	-	ST17-1LV	2	1	1	1	4	-	4	0	0	0	1	-	wzi141	Klebsiella pneumoniae	strong	95.32	0.2	0.9559	0.0014	0.995831	50	50	50	4889126	4889126	4889126	57.81	1275291	1215554	2597	1198369	73.5327
SWEEP.FPR2.12.01.23	JBPRTT000000000	PRJNA1291254	Colonizing	INPATIENT_SWAB_NEONATAL	Rectal swab	1.23	1	23	NA	NA	ESBL_Chromagar	Klebsiella pneumoniae	73	106260	487346	4921996	no	total_size	0	-	-	-	-	-	-	-	0	-	-	-	-	-	-	-	-	-	-	-	-	-	-	-	-	-	-	0	-	-	-	-	-	0	-	-	-	-	-	-	561-1LV	ybt 14; ICEKp12	4	4*	5	4	64	27	251	95	115	4	2	-	-	-	-	-	-	-	-	-	-	-	-	-	-	-	-	-	-	SHV-27	156D	-	-	-	-	-	KL110	unknown (KL110)	Typeable	-	0.9969	-	O1/O2v1	O2a	Typeable	-	0.9916	-	ST716-2LV	71	-	1	2	16	-	164	0	0	0	1	-	wzi89	Klebsiella pneumoniae	strong	63.09	0	0.914	0.0006	0.991337	73	73	73	4921996	4921996	4921996	57.52	4255986	4054382	6660	3997211	243.634
SWEEP.FPR13.12.01.23	JBPRTU000000000	PRJNA1291254	Colonizing	INPATIENT_SWAB_NEONATAL	Rectal swab	1.23	1	23	NA	NA	ESBL_Chromagar	Klebsiella pneumoniae	35	182317	372730	4786340	no	total_size	0	-	-	-	-	-	-	-	0	-	-	-	-	-	-	-	-	-	-	-	-	-	-	-	-	-	-	0	-	-	-	-	-	0	-	-	-	-	-	-	0	-	-	-	-	-	-	-	-	-	-	-	-	-	-	-	-	-	-	-	-	-	-	-	-	-	-	-	-	-	-	SHV-11^	35Q	-	MgrB-0%	-	-	-	KL35	K35	Typeable	?2	0.9926	-	O1/O2v2	O1ab	Typeable	-	0.9937	-	ST16-3LV	2	-	-	1	4	-	4	1	0	0	0	-	wzi102	Klebsiella pneumoniae	strong	63.79	0	0.9138	0.0006	0.993227	35	35	35	4786340	4786340	4786340	57.69	4419680	4182142	6793	4126144	258.62
SWEEP.SD5.19.05.23	JBPRTV000000000	PRJNA1291254	Env	ENVIRONMENTAL_SINK	Surface swab	5.23	5	23	NA	NA	ESBL_Chromagar	Klebsiella pneumoniae	188	152354	559035	5560288	no	-	0	-	-	-	-	-	-	-	0	-	-	-	-	-	-	-	-	-	-	-	-	-	-	-	-	-	-	0	-	-	-	-	-	0	-	-	-	-	-	-	0	-	-	-	-	-	-	-	-	-	-	-	-	-	aac(3)-IIa.v1^;aac(6')-Ib-cr.v2;strA.v1^;strB.v1	-	-	qnrB1.v2^	-	-	CatB4.v1?	-	sul2	tet(A).v1	-	dfrA14.v2*	OXA-1;TEM-1D.v1^	-	CTX-M-15	-	-	SHV-1^	-	-	-	-	-	-	KL9	K9	Typeable	-	0.9999	-	O1/O2v2	O2afg	Typeable	-	0.9903	-	ST22	2	3	1	1	1	4	4	8	12	1	0	-	wzi9	Klebsiella pneumoniae	strong	100	0.64	NA	NA	0.994679	188	71	65	5560288	5539773	5535668	57.16	1984209	1893655	2277	1868261	100.8
SWEEP.PPS8.23.03.23	JBPRTW000000000	PRJNA1291254	Colonizing	INPATIENT_SWAB_NEONATAL	Skin swab	3.23	3	23	NA	NA	ESBL_Chromagar	Klebsiella pneumoniae	302	123697	346882	5721249	no	-	0	-	-	-	-	-	-	-	0	-	-	-	-	-	-	-	-	-	-	-	-	-	-	-	-	-	-	0	-	-	-	-	-	0	-	-	-	-	-	-	78	ybt 10; ICEKp4	3	12	4	11	3	21	18	3	10	16	2	-	aac(3)-IIa.v1^;aac(6')-Ib-cr.v2	-	-	-	-	Mrx	CatB4.v1?;catII.2*	-	sul2	tet(D)	-	-	OXA-1;TEM-1D.v1^	-	CTX-M-15	-	-	-	-	-	-	-	SHV-102*?-84%;mphA?-0%	-	KL24	K24	Typeable	?3	0.9953	-	O1/O2v1	O2a	Typeable	-	0.9937	-	ST45	2	1	1	6	7	1	12	7	10	1	1	-	wzi101	Klebsiella pneumoniae	strong	100	1.23	NA	NA	0.999038	302	125	100	5721249	5687595	5670386	56.84	1224328	1153284	2557	1136083	59.5718
CLIN.002826.dup	JBPRTX000000000	PRJNA1291254	BSI	BLOOD_NEONATAL	Blood Culture Media	2.23	2	23	36-40	days	Blood culture	Klebsiella pneumoniae	332	111503	530521	5465948	no	-	0	-	-	-	-	-	-	-	0	-	-	-	-	-	-	-	-	-	-	-	-	-	-	-	-	-	-	0	-	-	-	-	-	0	-	-	-	-	-	-	0	-	-	-	-	-	-	-	-	-	-	-	-	-	aac(3)-IId^;aadA5;strA.v1;strB.v1	-	-	qnrB1.v2^	-	Mrx;mphA	-	-	sul1;sul2	-	-	dfrA14.v2*;dfrA17	-	-	-	-	-	SHV-101*	-	-	-	-	-	-	KL8	K8	Typeable	-	0.9982	-	O1/O2v1	O1ab	Typeable	-	0.9844	-	ST1414	2	1	20	1	10	96	38	5	11	0	0	-	wzi490	Klebsiella pneumoniae	strong	99.7	0.45	NA	NA	0.994092	332	137	124	5465948	5426797	5418304	57.23	2461729	2342867	4267	2307563	126.651
ENV.NNU.16.dextrose	JBPRTY000000000	PRJNA1291254	IV	ENVIRONMENTAL_IV_FLUIDS	Surface swab	3.23	3	23	NA	NA	Blood culture	Klebsiella pneumoniae	332	105140	523425	5466018	no	-	0	-	-	-	-	-	-	-	0	-	-	-	-	-	-	-	-	-	-	-	-	-	-	-	-	-	-	0	-	-	-	-	-	0	-	-	-	-	-	-	0	-	-	-	-	-	-	-	-	-	-	-	-	-	aac(3)-IId^;aadA5;strA.v1;strB.v1	-	-	qnrB1.v2^	-	Mrx;mphA	-	-	sul1;sul2	-	-	dfrA14.v2*;dfrA17	-	-	-	-	-	SHV-101*	-	-	-	-	-	-	KL8	K8	Typeable	-	0.9982	-	O1/O2v1	O1ab	Typeable	-	0.9844	-	ST1414	2	1	20	1	10	96	38	5	11	0	0	-	wzi490	Klebsiella pneumoniae	strong	99.7	0.45	NA	NA	0.994199	332	135	125	5466018	5427075	5420088	57.23	2380687	2252711	4646	2216348	121.643
SWEEP.PPR9.18.07.23	JBPRTZ000000000	PRJNA1291254	Colonizing	INPATIENT_SWAB_NEONATAL	Rectal swab	7.23	7	23	NA	NA	ESBL_Chromagar	Klebsiella pneumoniae	262	167337	427364	5591050	no	-	0	-	-	-	-	-	-	-	0	-	-	-	-	-	-	-	-	-	-	-	-	-	-	-	-	-	-	0	-	-	-	-	-	0	-	-	-	-	-	-	145	ybt 14; ICEKp5	4	4	5	4	1	8	47	2	4	4	2	-	aac(3)-IIa.v1;aac(6')-Ib-cr.v2;aadA16*;strA.v1*;strB.v1	-	-	qnrB6^	-	-	-	arr-3	sul1;sul2	-	-	dfrA27	TEM-1D.v1^	-	CTX-M-15	-	-	SHV-11^	35Q	OmpK35-33%	-	-	-	-	KL25	K25	Typeable	!	0.9965	-	O5	O5	Typeable	-	0.9823	-	ST17	2	1	1	1	4	4	4	7	12	1	1	-	wzi141	Klebsiella pneumoniae	strong	100	1.01	NA	NA	0.999038	262	109	97	5591050	5560206	5551543	57.22	1099863	1033418	3197	1016836	54.5606
SWEEP.PPR9.09.02.23	JBPRUA000000000	PRJNA1291254	Colonizing	INPATIENT_SWAB_NEONATAL	Rectal swab	2.23	2	23	NA	NA	ESBL_Chromagar	Klebsiella pneumoniae	219	142555	373233	5334203	no	-	0	-	-	-	-	-	-	-	0	-	-	-	-	-	-	-	-	-	-	-	-	-	-	-	-	-	-	0	-	-	-	-	-	0	-	-	-	-	-	-	0	-	-	-	-	-	-	-	-	-	-	-	-	-	aadA2^	-	-	-	-	Mrx;mphA	catII.2*	-	sul1;sul2	-	-	dfrA12	TEM-1D.v1^	-	CTX-M-15	-	-	SHV-11^	35Q	-	-	-	-	-	KL25	K25	Typeable	!	0.9961	-	O5	O5	Typeable	-	0.9823	-	ST17	2	1	1	1	4	4	4	7	9	1	0	-	wzi141	Klebsiella pneumoniae	strong	100	0.79	NA	NA	0.99781	219	104	93	5334203	5311745	5303335	57.49	1660329	1575511	574	1551281	87.2453
SWEEP.PPR9.03.11.22	JBPRUB000000000	PRJNA1291254	Colonizing	INPATIENT_SWAB_NEONATAL	Rectal swab	11.22	11	22	NA	NA	ESBL_Chromagar	Klebsiella pneumoniae	357	125210	408867	5615799	no	-	0	-	-	-	-	-	-	-	0	-	-	-	-	-	-	-	-	-	-	-	-	-	-	-	-	-	-	0	-	-	-	-	-	0	-	-	-	-	-	-	0	-	-	-	-	-	-	-	-	-	-	-	-	-	aadA2	-	fosA3	qnrS1	-	mef(B)	-	-	sul3	-	-	-	-	-	CTX-M-14	-	-	SHV-108	35Q	-	-	-	-	-	KL13	K13	Typeable	?5	0.9962	-	O3b	O3b	Typeable	?4	0.997	-	ST33	2	3	5	1	12	4	9	6	6	1	0	-	wzi112	Klebsiella pneumoniae	strong	100	0.53	NA	NA	0.994626	357	104	85	5615799	5570008	5556580	57.19	1964187	1879902	3339	1850939	98.8785
SWEEP.PPR8.2.04.05.23	JBPRUC000000000	PRJNA1291254	Colonizing	INPATIENT_SWAB_NEONATAL	Rectal swab	5.23	5	23	NA	NA	ESBL_Chromagar	Klebsiella pneumoniae	299	121405	739343	5471627	no	-	0	-	-	-	-	-	-	-	0	-	-	-	-	-	-	-	-	-	-	-	-	-	-	-	-	-	-	0	-	-	-	-	-	0	-	-	-	-	-	-	0	-	-	-	-	-	-	-	-	-	-	-	-	-	aac(3)-IId^;aac(6')-Ib-cr.v2^;aadA*?;strA.v1^;strB.v1*	-	-	qnrVC1	-	Mrx;mphA*	catB3.v2;floR.v2*	arr-3	sul1*;sul2^	tet(A).v2	-	-	CMY-4.v1;OXA-1;OXA-10	-	-	-	-	SHV-11^	35Q	-	-	-	-	-	KL104	unknown (KL104)	Typeable	?4!	0.9982	-	O1/O2v2	O1ab	Typeable	-	0.9952	-	ST1741	2	3	2	1	17	4	42	8	17	0	0	-	wzi73	Klebsiella pneumoniae	strong	100	0.24	NA	NA	0.995258	299	111	79	5471627	5432474	5410001	57.32	1767903	1624571	2991	1600265	87.7398
SWEEP.PPR8.04.05.23	JBPRUD000000000	PRJNA1291254	Colonizing	INPATIENT_SWAB_NEONATAL	Rectal swab	5.23	5	23	NA	NA	ESBL_Chromagar	Klebsiella pneumoniae	265	118244	343740	5625006	no	-	0	-	-	-	-	-	-	-	0	-	-	-	-	-	-	-	-	-	-	-	-	-	-	-	-	-	-	0	-	-	-	-	-	0	-	-	-	-	-	-	0	-	-	-	-	-	-	-	-	-	-	-	-	-	aac(3)-IId^;aac(6')-Ib-cr.v2^;aadA*?;strA.v1^;strB.v1*	-	-	qnrVC1	-	Mrx;mphA*	catB3.v2;floR.v2*	arr-3	sul1*;sul2^	tet(A).v2	-	-	CMY-4.v1;OXA-1;OXA-10	-	-	-	-	SHV-11^	35Q	-	-	-	-	-	KL104	unknown (KL104)	Typeable	?4	0.9982	-	O1/O2v2	O1ab	Typeable	-	0.9952	-	ST1741	2	3	2	1	17	4	42	8	17	0	0	-	wzi73	Klebsiella pneumoniae	strong	100	0.3	NA	NA	0.995363	265	104	93	5625006	5597710	5590236	57.15	2052121	1959672	1978	1932940	103.09
SWEEP.PPR7.29.06.23	JBPRUE000000000	PRJNA1291254	Colonizing	INPATIENT_SWAB_NEONATAL	Rectal swab	6.23	6	23	NA	NA	ESBL_Chromagar	Klebsiella pneumoniae	285	145375	336800	5723480	no	-	0	-	-	-	-	-	-	-	0	-	-	-	-	-	-	-	-	-	-	-	-	-	-	-	-	-	-	0	-	-	-	-	-	0	-	-	-	-	-	-	78	ybt 10; ICEKp4	3	12	4	11	3	21	18	3	10	16	2	-	aac(3)-IIa.v1^;aac(6')-Ib-cr.v2	-	-	-	-	Mrx	CatB4.v1?;catII.2*	-	sul2	tet(D)	-	-	OXA-1;TEM-1D.v1^	-	CTX-M-15	-	-	-	-	-	-	-	mphA?-0%	SHV-173?-0%;SHV-187*?-47%	KL24	K24	Typeable	?2	0.9953	-	O1/O2v1	O2a	Typeable	-	0.9937	-	ST45	2	1	1	6	7	1	12	7	10	1	1	-	wzi101	Klebsiella pneumoniae	strong	100	1.23	NA	NA	0.999038	285	109	87	5723480	5689547	5674929	56.85	1958310	1856611	4269	1828979	95.8671
SWEEP.PPR7.20.04.23	JBPRUF000000000	PRJNA1291254	Colonizing	INPATIENT_SWAB_NEONATAL	Rectal swab	4.23	4	23	NA	NA	ESBL_Chromagar	Klebsiella pneumoniae	324	114377	322324	5723938	no	-	0	-	-	-	-	-	-	-	0	-	-	-	-	-	-	-	-	-	-	-	-	-	-	-	-	-	-	0	-	-	-	-	-	0	-	-	-	-	-	-	78	ybt 10; ICEKp4	3	12	4	11	3	21	18	3	10	16	2	-	aac(3)-IIa.v1^;aac(6')-Ib-cr.v2	-	-	-	-	Mrx	CatB4.v1?;catII.2*	-	sul2	tet(D)	-	-	OXA-1;TEM-1D.v1^	-	CTX-M-15	-	-	-	-	-	-	-	mphA?-0%	SHV-161?-0%;SHV-187*?-47%	KL24	K24	Typeable	?2	0.9953	-	O1/O2v1	O2a	Typeable	-	0.9937	-	ST45	2	1	1	6	7	1	12	7	10	1	1	-	wzi101	Klebsiella pneumoniae	strong	100	1.23	NA	NA	0.999038	324	121	96	5723938	5686149	5669122	56.84	1356143	1283921	2497	1266128	66.3596
SWEEP.PPR7.03.11.22	JBPRUG000000000	PRJNA1291254	Colonizing	INPATIENT_SWAB_NEONATAL	Rectal swab	11.22	11	22	NA	NA	ESBL_Chromagar	Klebsiella pneumoniae	226	174150	413103	5504498	no	-	0	-	-	-	-	-	-	-	0	-	-	-	-	-	-	-	-	-	-	-	-	-	-	-	-	-	-	0	-	-	-	-	-	0	-	-	-	-	-	-	10	ybt 5; ICEKp6	10	8	10	7	18	4	288	7	8	5	37	-	-	-	-	-	-	-	-	-	-	tet(D)	-	-	-	-	-	-	-	SHV-1^	-	-	-	-	-	-	KL22	K22	Typeable	-	0.9979	-	O1/O2v1	O1ab	Typeable	-	0.9885	-	ST35	2	1	2	1	10	1	19	1	1	0	1	-	wzi37	Klebsiella pneumoniae	strong	100	0.47	NA	NA	0.998305	226	84	73	5504498	5477028	5469335	57.37	1737752	1641946	2528	1617598	88.1605
SWEEP.PPR6.29.06.23	JBPRUH000000000	PRJNA1291254	Colonizing	INPATIENT_SWAB_NEONATAL	Rectal swab	6.23	6	23	NA	NA	ESBL_Chromagar	Klebsiella pneumoniae	299	158259	322324	5723256	no	-	0	-	-	-	-	-	-	-	0	-	-	-	-	-	-	-	-	-	-	-	-	-	-	-	-	-	-	0	-	-	-	-	-	0	-	-	-	-	-	-	78	ybt 10; ICEKp4	3	12	4	11	3	21	18	3	10	16	2	-	aac(3)-IIa.v1^;aac(6')-Ib-cr.v2	-	-	-	-	Mrx	CatB4.v1?;catII.2*	-	sul2	tet(D)	-	-	OXA-1;TEM-1D.v1^	-	CTX-M-15	-	-	-	-	-	-	-	mphA?-0%	SHV-145?-0%;SHV-187*?-47%	KL24	K24	Typeable	?2	0.9953	-	O1/O2v1	O2a	Typeable	-	0.9937	-	ST45	2	1	1	6	7	1	12	7	10	1	1	-	wzi101	Klebsiella pneumoniae	strong	100	1.23	NA	NA	0.999038	299	110	91	5723256	5687653	5674760	56.85	1446467	1360945	3703	1341218	70.3036
SWEEP.PPR6.28.07.23	JBPRUI000000000	PRJNA1291254	Colonizing	INPATIENT_SWAB_NEONATAL	Rectal swab	7.23	7	23	NA	NA	ESBL_Chromagar	Klebsiella pneumoniae	243	167367	473412	5590025	no	-	0	-	-	-	-	-	-	-	0	-	-	-	-	-	-	-	-	-	-	-	-	-	-	-	-	-	-	0	-	-	-	-	-	0	-	-	-	-	-	-	145	ybt 14; ICEKp5	4	4	5	4	1	8	47	2	4	4	2	-	aac(3)-IIa.v1;aac(6')-Ib-cr.v2;aadA16*;strA.v1*;strB.v1	-	-	qnrB6^	-	-	-	arr-3	sul1;sul2	-	-	dfrA27	TEM-1D.v1^	-	CTX-M-15	-	-	SHV-11^	35Q	OmpK35-33%	-	-	-	-	KL25	K25	Typeable	!	0.9965	-	O5	O5	Typeable	-	0.9823	-	ST17	2	1	1	1	4	4	4	7	12	1	1	-	wzi141	Klebsiella pneumoniae	strong	100	1.01	NA	NA	0.999038	243	102	91	5590025	5562723	5555023	57.23	2115145	1997686	3731	1967750	105.603
SWEEP.PPR6.09.02.23	JBPRUJ000000000	PRJNA1291254	Colonizing	INPATIENT_SWAB_NEONATAL	Rectal swab	2.23	2	23	NA	NA	ESBL_Chromagar	Klebsiella pneumoniae	283	145252	340650	5717508	no	-	0	-	-	-	-	-	-	-	0	-	-	-	-	-	-	-	-	-	-	-	-	-	-	-	-	-	-	0	-	-	-	-	-	0	-	-	-	-	-	-	78	ybt 10; ICEKp4	3	12	4	11	3	21	18	3	10	16	2	-	aac(3)-IIa.v1^;aac(6')-Ib-cr.v2	-	-	-	-	Mrx	CatB4.v1?;catII.2*	-	-	tet(D)	-	-	OXA-1;TEM-1D.v1^	-	CTX-M-15	-	-	SHV-1^	-	-	MgrB-11%	-	mphA?-0%	-	KL24	K24	Typeable	-	0.9952	-	O1/O2v1	O2a	Typeable	-	0.9937	-	ST45	2	1	1	6	7	1	12	7	9	1	1	-	wzi101	Klebsiella pneumoniae	strong	100	1.23	NA	NA	0.999038	283	108	88	5717508	5684939	5669807	56.85	1645677	1559696	2290	1536807	80.6369
SWEEP.PPR6.04.05.23	JBPRUK000000000	PRJNA1291254	Colonizing	INPATIENT_SWAB_NEONATAL	Rectal swab	5.23	5	23	NA	NA	ESBL_Chromagar	Klebsiella pneumoniae	297	224148	346882	5775322	no	-	0	-	-	-	-	-	-	-	0	-	-	-	-	-	-	-	-	-	-	-	-	-	-	-	-	-	-	0	-	-	-	-	-	0	-	-	-	-	-	-	78	ybt 10; ICEKp4	3	12	4	11	3	21	18	3	10	16	2	-	aac(3)-IIa.v1^;aac(6')-Ib-cr.v2	-	-	-	-	Mrx	CatB4.v1?;catII.2*	-	sul2	tet(D)	-	-	OXA-1;TEM-1D.v1^	-	CTX-M-15	-	-	-	-	-	-	-	mphA?-0%	SHV-187*?-47%;SHV-49?-0%	KL24	K24	Typeable	?2	0.9953	-	O1/O2v1	O2a	Typeable	-	0.9937	-	ST45	2	1	1	6	7	1	12	7	10	1	1	-	wzi101	Klebsiella pneumoniae	strong	100	1.37	NA	NA	0.999087	297	118	92	5775322	5740571	5722888	56.75	2437205	2273588	4158	2238393	116.274
SWEEP.PPR5.28.07.23	JBPRUL000000000	PRJNA1291254	Colonizing	INPATIENT_SWAB_NEONATAL	Rectal swab	7.23	7	23	NA	NA	ESBL_Chromagar	Klebsiella pneumoniae	317	139080	319500	5724275	no	-	0	-	-	-	-	-	-	-	0	-	-	-	-	-	-	-	-	-	-	-	-	-	-	-	-	-	-	0	-	-	-	-	-	0	-	-	-	-	-	-	78	ybt 10; ICEKp4	3	12	4	11	3	21	18	3	10	16	2	-	aac(3)-IIa.v1^;aac(6')-Ib-cr.v2	-	-	-	-	Mrx	CatB4.v1?;catII.2*	-	sul2	tet(D)	-	-	OXA-1;TEM-1D.v1^	-	CTX-M-15	-	-	-	-	-	-	-	mphA?-0%	SHV-161?-0%;SHV-187*?-47%	KL24	K24	Typeable	?2	0.9953	-	O1/O2v1	O2a	Typeable	-	0.9937	-	ST45	2	1	1	6	7	1	12	7	10	1	1	-	wzi101	Klebsiella pneumoniae	strong	100	1.23	NA	NA	0.999038	317	120	95	5724275	5690044	5671961	56.85	1313160	1234201	2707	1215671	63.7114
SWEEP.PPR5.24.02.23	JBPRUM000000000	PRJNA1291254	Colonizing	INPATIENT_SWAB_NEONATAL	Rectal swab	2.23	2	23	NA	NA	ESBL_Chromagar	Klebsiella pneumoniae	255	168063	336774	5717089	no	-	0	-	-	-	-	-	-	-	0	-	-	-	-	-	-	-	-	-	-	-	-	-	-	-	-	-	-	0	-	-	-	-	-	0	-	-	-	-	-	-	78	ybt 10; ICEKp4	3	12	4	11	3	21	18	3	10	16	2	-	aac(3)-IIa.v1^;aac(6')-Ib-cr.v2	-	-	-	-	Mrx	CatB4.v1?;catII.2*	-	sul2	tet(D)	-	-	OXA-1;TEM-1D.v1^	-	CTX-M-15	-	-	-	-	-	MgrB-11%	-	mphA?-0%	SHV-173?-0%;SHV-187*?-47%	KL24	K24	Typeable	?2	0.9954	-	O1/O2v1	O2a	Typeable	-	0.9937	-	ST45	2	1	1	6	7	1	12	8	10	1	1	-	wzi101	Klebsiella pneumoniae	strong	100	1.23	NA	NA	0.999038	255	106	84	5717089	5688360	5672797	56.84	1988280	1859418	6226	1830322	96.0448
SWEEP.PPR5.23.03.23	JBPRUN000000000	PRJNA1291254	Colonizing	INPATIENT_SWAB_NEONATAL	Rectal swab	3.23	3	23	NA	NA	ESBL_Chromagar	Klebsiella pneumoniae	260	106236	271450	5339638	no	-	0	-	-	-	-	-	-	-	0	-	-	-	-	-	-	-	-	-	-	-	-	-	-	-	-	-	-	0	-	-	-	-	-	0	-	-	-	-	-	-	0	-	-	-	-	-	-	-	-	-	-	-	-	-	aadA2^	-	-	-	-	Mrx;mphA	catII.2*	-	sul1;sul2	-	-	dfrA12	TEM-1D.v1^	-	CTX-M-15	-	-	SHV-11^	35Q	-	-	-	-	dfrA8*?-0%	KL25	K25	Typeable	!	0.9965	-	O5	O5	Typeable	-	0.9823	-	ST17	2	1	1	1	4	4	4	7	9	1	0	-	wzi141	Klebsiella pneumoniae	strong	100	0.79	NA	NA	0.998058	260	115	104	5339638	5311367	5303121	57.49	1012964	957504	773	943039	52.9833
SWEEP.PPR5.15.06.23	JBPRUO000000000	PRJNA1291254	Colonizing	INPATIENT_SWAB_NEONATAL	Rectal swab	6.23	6	23	NA	NA	ESBL_Chromagar	Klebsiella pneumoniae	290	158259	346882	5723038	no	-	0	-	-	-	-	-	-	-	0	-	-	-	-	-	-	-	-	-	-	-	-	-	-	-	-	-	-	0	-	-	-	-	-	0	-	-	-	-	-	-	78	ybt 10; ICEKp4	3	12	4	11	3	21	18	3	10	16	2	-	aac(3)-IIa.v1^;aac(6')-Ib-cr.v2	-	-	-	-	Mrx	CatB4.v1?;catII.2*	-	sul2	tet(D)	-	-	OXA-1;TEM-1D.v1^	-	CTX-M-15	-	-	-	-	-	-	-	mphA?-0%	SHV-187*?-47%;SHV-49?-0%	KL24	K24	Typeable	?2	0.9953	-	O1/O2v1	O2a	Typeable	-	0.9937	-	ST45	2	1	1	6	7	1	12	7	10	1	1	-	wzi101	Klebsiella pneumoniae	strong	100	1.23	NA	NA	0.999087	290	108	87	5723038	5689259	5675447	56.85	1804388	1720649	4610	1695177	88.8607
SWEEP.PPR5.09.02.23	JBPRUP000000000	PRJNA1291254	Colonizing	INPATIENT_SWAB_NEONATAL	Rectal swab	2.23	2	23	NA	NA	ESBL_Chromagar	Klebsiella pneumoniae	208	143407	370870	5254896	no	-	0	-	-	-	-	-	-	-	0	-	-	-	-	-	-	-	-	-	-	-	-	-	-	-	-	-	-	0	-	-	-	-	-	0	-	-	-	-	-	-	0	-	-	-	-	-	-	-	-	-	-	-	-	-	aac(3)-IId^;strA.v1*;strB.v1*	-	-	qnrS1	-	-	-	-	sul2	-	-	dfrA14.v2*	TEM-1D.v1^	-	CTX-M-15	-	-	SHV-1^	-	-	-	-	-	-	KL17	K17	Typeable	-	0.9998	-	O1/O2v1	O1ab	Typeable	-	0.9892	-	ST101	2	6	1	5	4	1	6	6	8	1	0	-	wzi137	Klebsiella pneumoniae	strong	100	0.1	NA	NA	0.99776	208	89	80	5254896	5230880	5224322	57.5	1752143	1672423	4620	1646405	93.9926
SWEEP.PPR5.04.05.23	JBPRUQ000000000	PRJNA1291254	Colonizing	INPATIENT_SWAB_NEONATAL	Rectal swab	5.23	5	23	NA	NA	ESBL_Chromagar	Klebsiella pneumoniae	309	137425	322324	5723583	no	-	0	-	-	-	-	-	-	-	0	-	-	-	-	-	-	-	-	-	-	-	-	-	-	-	-	-	-	0	-	-	-	-	-	0	-	-	-	-	-	-	78	ybt 10; ICEKp4	3	12	4	11	3	21	18	3	10	16	2	-	aac(3)-IIa.v1^;aac(6')-Ib-cr.v2	-	-	-	-	Mrx	CatB4.v1?;catII.2*	-	sul2	tet(D)	-	-	OXA-1;TEM-1D.v1^	-	CTX-M-15	-	-	-	-	-	-	-	mphA?-0%	SHV-145?-0%;SHV-187*?-47%	KL24	K24	Typeable	?3	0.9953	-	O1/O2v1	O2a	Typeable	-	0.9937	-	ST45	2	1	1	6	7	1	12	7	10	1	1	-	wzi101	Klebsiella pneumoniae	strong	100	1.23	NA	NA	0.999038	309	120	97	5723583	5689273	5674233	56.85	1448626	1364702	3377	1343228	70.4049
SWEEP.PPR4.26.01.23	JBPRUR000000000	PRJNA1291254	Colonizing	INPATIENT_SWAB_NEONATAL	Rectal swab	1.23	1	23	NA	NA	ESBL_Chromagar	Klebsiella pneumoniae	339	134998	360372	5718352	no	-	0	-	-	-	-	-	-	-	0	-	-	-	-	-	-	-	-	-	-	-	-	-	-	-	-	-	-	0	-	-	-	-	-	0	-	-	-	-	-	-	0	-	30*	34	37	44*	47	104*	402*-0%	25*	23*	45*	118	-	-	-	-	-	-	-	-	-	-	-	-	-	-	-	SHV-5	-	-	-	238S;240K	-	-	-	-	CTX-M-101?-0%	KL16	K16	Typeable	-	0.9974	-	O1/O2v1	O1ab	Typeable	-	0.9914	-	ST14	1	6	1	1	1	1	1	1	1	1	0	-	wzi16	Klebsiella pneumoniae	strong	100	0.1	NA	NA	0.998157	339	129	109	5718352	5671248	5656267	57.08	1424860	1368088	3477	1344072	70.5136
SWEEP.PPR4.20.04.23	JBPRUS000000000	PRJNA1291254	Colonizing	INPATIENT_SWAB_NEONATAL	Rectal swab	4.23	4	23	NA	NA	ESBL_Chromagar	Klebsiella pneumoniae	205	141677	515946	5332184	no	-	0	-	-	-	-	-	-	-	0	-	-	-	-	-	-	-	-	-	-	-	-	-	-	-	-	-	-	0	-	-	-	-	-	0	-	-	-	-	-	-	0	-	-	-	-	-	-	-	-	-	-	-	-	-	aac(6')-Ib-cr.v2;strA.v1^;strB.v1	-	-	qnrB1.v2^	-	-	CatB4.v1?	-	sul2	tet(A).v1	-	dfrA14.v2*	OXA-1;TEM-1D.v1^	-	CTX-M-15	-	-	SHV-168^	146V	-	-	-	-	-	KL127	unknown (KL127)	Untypeable	?8+	0.9995	-	OL13	O13	Typeable	?7!	0.9694	-	ST983	4	1	2	1	1	4	4	8	11	1	0	-	wzi202	Klebsiella pneumoniae	strong	100	0.53	NA	NA	0.995415	205	79	70	5332184	5307931	5300966	57.42	972547	910411	1385	897583	50.4999
SWEEP.PPR4.19.05.23	JBPRUT000000000	PRJNA1291254	Colonizing	INPATIENT_SWAB_NEONATAL	Rectal swab	5.23	5	23	NA	NA	ESBL_Chromagar	Klebsiella pneumoniae	177	165459	373072	5430209	no	-	0	-	-	-	-	-	-	-	0	-	-	-	-	-	-	-	-	-	-	-	-	-	-	-	-	-	-	0	-	-	-	-	-	0	-	-	-	-	-	-	0	-	-	-	-	-	-	-	-	-	-	-	-	-	aadA2^;aph3-Ia.v1^;strA.v1*;strB.v1*	-	-	qnrS1	-	Mrx;mphA	-	-	sul1;sul2	-	-	dfrA12	-	-	CTX-M-15	-	-	SHV-1	-	-	-	-	-	-	KL169	unknown (KL169)	Typeable	?7+!	0.9993	-	OL104	unknown (OL104)	Typeable	?5	1	-	ST17	2	1	1	1	4	4	4	6	11	1	0	-	wzi386	Klebsiella pneumoniae	strong	100	0.49	NA	NA	0.99726	177	76	67	5430209	5412749	5406071	57.18	1564581	1484673	2856	1462047	80.773
SWEEP.PPR4.04.05.23	JBPRUU000000000	PRJNA1291254	Colonizing	INPATIENT_SWAB_NEONATAL	Rectal swab	5.23	5	23	NA	NA	ESBL_Chromagar	Klebsiella pneumoniae	288	173659	346882	5723087	no	-	0	-	-	-	-	-	-	-	0	-	-	-	-	-	-	-	-	-	-	-	-	-	-	-	-	-	-	0	-	-	-	-	-	0	-	-	-	-	-	-	78	ybt 10; ICEKp4	3	12	4	11	3	21	18	3	10	16	2	-	aac(3)-IIa.v1^;aac(6')-Ib-cr.v2	-	-	-	-	Mrx	CatB4.v1?;catII.2*	-	sul2	tet(D)	-	-	OXA-1;TEM-1D.v1^	-	CTX-M-15	-	-	-	-	-	-	-	mphA?-0%	SHV-161?-0%;SHV-187*?-47%	KL24	K24	Typeable	?2	0.9953	-	O1/O2v1	O2a	Typeable	-	0.9937	-	ST45	2	1	1	6	7	1	12	7	10	1	1	-	wzi101	Klebsiella pneumoniae	strong	100	1.23	NA	NA	0.999038	288	102	83	5723087	5687766	5675357	56.85	2422315	2265656	4275	2232419	117.022
SWEEP.PPR3.19.05.23	JBPRUV000000000	PRJNA1291254	Colonizing	INPATIENT_SWAB_NEONATAL	Rectal swab	5.23	5	23	NA	NA	ESBL_Chromagar	Klebsiella pneumoniae	195	155600	311345	5331448	no	-	0	-	-	-	-	-	-	-	0	-	-	-	-	-	-	-	-	-	-	-	-	-	-	-	-	-	-	0	-	-	-	-	-	0	-	-	-	-	-	-	0	-	-	-	-	-	-	-	-	-	-	-	-	-	aac(6')-Ib-cr.v2;strA.v1^;strB.v1	-	-	qnrB1.v2^	-	-	CatB4.v1?	-	sul2	tet(A).v1	-	dfrA14.v2*	OXA-1;TEM-1D.v1^	-	CTX-M-15	-	-	SHV-168^	146V	OmpK35-59%	-	-	-	-	KL127	unknown (KL127)	Typeable	?5	0.9996	-	OL13	O13	Typeable	?4!	0.9727	-	ST983	4	1	2	1	1	4	4	8	11	1	0	-	wzi202	Klebsiella pneumoniae	strong	100	0.53	NA	NA	0.995467	195	80	73	5331448	5310112	5304970	57.42	1418238	1345245	2003	1325849	74.6054
SWEEP.PPR3.04.05.23	JBPRUW000000000	PRJNA1291254	Colonizing	INPATIENT_SWAB_NEONATAL	Rectal swab	5.23	5	23	NA	NA	ESBL_Chromagar	Klebsiella pneumoniae	178	142127	515989	5332354	no	-	0	-	-	-	-	-	-	-	0	-	-	-	-	-	-	-	-	-	-	-	-	-	-	-	-	-	-	0	-	-	-	-	-	0	-	-	-	-	-	-	0	-	-	-	-	-	-	-	-	-	-	-	-	-	aac(6')-Ib-cr.v2;strA.v1^;strB.v1	-	-	qnrB1.v2^	-	-	CatB4.v1?	-	sul2	tet(A).v1	-	dfrA14.v2*	OXA-1;TEM-1D.v1^	-	CTX-M-15	-	-	SHV-168^	146V	OmpK35-59%	-	-	-	-	KL127	unknown (KL127)	Typeable	?2+	0.9995	-	OL13	O13	Typeable	!	0.9647	-	ST983	4	1	2	1	1	4	4	8	11	1	0	-	wzi202	Klebsiella pneumoniae	strong	100	0.47	NA	NA	0.995467	178	74	67	5332354	5313003	5307556	57.42	2145940	2024847	2814	1995764	112.282
SWEEP.PPR2.26.01.23	JBPRUX000000000	PRJNA1291254	Colonizing	INPATIENT_SWAB_NEONATAL	Rectal swab	1.23	1	23	NA	NA	ESBL_Chromagar	Klebsiella pneumoniae	272	173491	346865	5718884	no	-	0	-	-	-	-	-	-	-	0	-	-	-	-	-	-	-	-	-	-	-	-	-	-	-	-	-	-	0	-	-	-	-	-	0	-	-	-	-	-	-	78	ybt 10; ICEKp4	3	12	4	11	3	21	18	3	10	16	2	-	aac(3)-IIa.v1^;aac(6')-Ib-cr.v2	-	-	-	-	Mrx	CatB4.v1?;catII.2*	-	-	tet(D)	-	-	OXA-1;TEM-1D.v1^	-	CTX-M-15	-	-	-	-	-	MgrB-11%	-	mphA?-0%	SHV-173?-0%;SHV-187*?-47%	KL24	K24	Typeable	-	0.9952	-	O1/O2v1	O2a	Typeable	-	0.9937	-	ST45	2	1	1	6	7	1	12	7	9	1	1	-	wzi101	Klebsiella pneumoniae	strong	100	1.23	NA	NA	0.999087	272	102	81	5718884	5685312	5670761	56.84	2725798	2618682	4557	2579184	135.298
SWEEP.PPR2.15.12.22	JBPRUY000000000	PRJNA1291254	Colonizing	INPATIENT_SWAB_NEONATAL	Rectal swab	12.22	12	22	NA	NA	ESBL_Chromagar	Klebsiella pneumoniae	635	79454	269145	6407888	no	-	0	-	-	-	-	-	-	-	0	-	-	-	-	-	-	-	-	-	-	-	-	-	-	-	-	-	-	0	-	-	-	-	-	0	-	-	-	-	-	-	78-2LV	ybt 10; ICEKp4 (truncated)	3	12	4	11*-0%	3	21*-68%	18	3	10	16	2	-	aac(3)-IIa.v1^;aac(6')-Ib-cr.v2;aadA2	-	fosA3	qnrS1	-	Mrx;mef(B)	CatB4.v1?;catII.2*	-	sul2;sul3	-	-	-	OXA-1;TEM-1D.v1^	-	CTX-M-14;CTX-M-15	-	-	SHV-108	35Q	-	-	-	mphA?-0%	-	KL13	K13	Typeable	?6	0.9965	-	O3b	O3b	Typeable	?5	0.9967	-	ST33	2	3	5	1	12	4	9	8	15	1	1	-	wzi112	Klebsiella pneumoniae	strong	100	1.39	NA	NA	0.999087	635	332	284	6407888	6342992	6304812	56.16	1905002	1809730	3707	1784056	83.5247
SWEEP.PPR2.15.06.23	JBPRUZ000000000	PRJNA1291254	Colonizing	INPATIENT_SWAB_NEONATAL	Rectal swab	6.23	6	23	NA	NA	ESBL_Chromagar	Klebsiella pneumoniae	189	167365	404583	5423247	no	-	0	-	-	-	-	-	-	-	0	-	-	-	-	-	-	-	-	-	-	-	-	-	-	-	-	-	-	0	-	-	-	-	-	0	-	-	-	-	-	-	0	-	-	-	-	-	-	-	-	-	-	-	-	-	aadA2^;aph3-Ia.v1^;strA.v1*;strB.v1*	-	-	qnrS1	-	Mrx;mphA	-	-	sul1;sul2	-	-	dfrA12	-	-	CTX-M-15	-	-	SHV-1	-	-	-	-	-	-	KL169	unknown (KL169)	Typeable	?8+!	0.9993	-	OL104	unknown (OL104)	Typeable	?5	1	-	ST17	2	1	1	1	4	4	4	6	11	1	0	-	wzi386	Klebsiella pneumoniae	strong	99.7	0.49	NA	NA	0.997209	189	80	71	5423247	5404250	5397626	57.18	1366491	1302052	1704	1283282	70.9878
SWEEP.PPR2.04.05.23	JBPRVA000000000	PRJNA1291254	Colonizing	INPATIENT_SWAB_NEONATAL	Rectal swab	5.23	5	23	NA	NA	ESBL_Chromagar	Klebsiella pneumoniae	299	168063	336753	5723786	no	-	0	-	-	-	-	-	-	-	0	-	-	-	-	-	-	-	-	-	-	-	-	-	-	-	-	-	-	0	-	-	-	-	-	0	-	-	-	-	-	-	78	ybt 10; ICEKp4	3	12	4	11	3	21	18	3	10	16	2	-	aac(3)-IIa.v1^;aac(6')-Ib-cr.v2	-	-	-	-	Mrx	CatB4.v1?;catII.2*	-	sul2	tet(D)	-	-	OXA-1;TEM-1D.v1^	-	CTX-M-15	-	-	-	-	-	-	-	mphA?-0%	SHV-173?-0%;SHV-187*?-47%	KL24	K24	Typeable	?2	0.9953	-	O1/O2v1	O2a	Typeable	-	0.9937	-	ST45	2	1	1	6	7	1	12	7	10	1	1	-	wzi101	Klebsiella pneumoniae	strong	100	1.23	NA	NA	0.999038	299	111	86	5723786	5690789	5674009	56.85	2025140	1911259	4158	1880973	98.5872
SWEEP.PPR13.18.07.23	JBPRVB000000000	PRJNA1291254	Colonizing	INPATIENT_SWAB_NEONATAL	Rectal swab	7.23	7	23	NA	NA	ESBL_Chromagar	Klebsiella pneumoniae	375	114656	344625	5728747	no	-	0	-	-	-	-	-	-	-	0	-	-	-	-	-	-	-	-	-	-	-	-	-	-	-	-	-	-	0	-	-	-	-	-	0	-	-	-	-	-	-	78	ybt 10; ICEKp4	3	12	4	11	3	21	18	3	10	16	2	-	aac(3)-IIa.v1^;aac(6')-Ib-cr.v2	-	-	-	-	Mrx	CatB4.v1?;catII.2*	-	sul2	tet(D)	-	-	OXA-1;TEM-1D.v1^	-	CTX-M-15	-	-	SHV-1^	-	-	-	-	mphA?-0%	-	KL24	K24	Typeable	?3	0.9953	-	O1/O2v1	O2a	Typeable	-	0.9937	-	ST45	2	1	1	6	7	1	12	7	10	1	1	-	wzi101	Klebsiella pneumoniae	strong	100	1.3	NA	NA	0.99899	375	128	108	5728747	5681402	5667312	56.85	1165848	1116505	2587	1101259	57.6702
ENV.NNU.22.dextrose	JBPRVC000000000	PRJNA1291254	IV	ENVIRONMENTAL_IV_FLUIDS	Surface swab	3.23	3	23	NA	NA	Blood culture	Klebsiella pneumoniae	345	105140	530521	5466931	no	-	0	-	-	-	-	-	-	-	0	-	-	-	-	-	-	-	-	-	-	-	-	-	-	-	-	-	-	0	-	-	-	-	-	0	-	-	-	-	-	-	0	-	-	-	-	-	-	-	-	-	-	-	-	-	aac(3)-IId^;aadA5;strA.v1;strB.v1	-	-	qnrB1.v2^	-	Mrx;mphA	-	-	sul1;sul2	-	-	dfrA14.v2*;dfrA17	-	-	-	-	-	SHV-101*	-	-	-	-	-	-	KL8	K8	Typeable	-	0.9982	-	O1/O2v1	O1ab	Typeable	-	0.9844	-	ST1414	2	1	20	1	10	96	38	5	11	0	0	-	wzi490	Klebsiella pneumoniae	strong	99.7	0.45	NA	NA	0.994253	345	132	120	5466931	5425326	5417087	57.23	2283330	2167438	4541	2132884	117.043
SWEEP.PPR10.18.07.23	JBPRVD000000000	PRJNA1291254	Colonizing	INPATIENT_SWAB_NEONATAL	Rectal swab	7.23	7	23	NA	NA	ESBL_Chromagar	Klebsiella pneumoniae	300	173659	360940	5723980	no	-	0	-	-	-	-	-	-	-	0	-	-	-	-	-	-	-	-	-	-	-	-	-	-	-	-	-	-	0	-	-	-	-	-	0	-	-	-	-	-	-	78	ybt 10; ICEKp4	3	12	4	11	3	21	18	3	10	16	2	-	aac(3)-IIa.v1^;aac(6')-Ib-cr.v2	-	-	-	-	Mrx	CatB4.v1?;catII.2*	-	sul2	tet(D)	-	-	OXA-1;TEM-1D.v1^	-	CTX-M-15	-	-	-	-	-	-	-	SHV-102*?-84%;mphA?-0%	-	KL24	K24	Typeable	?2	0.9953	-	O1/O2v1	O2a	Typeable	-	0.9937	-	ST45	2	1	1	6	7	1	12	7	10	1	1	-	wzi101	Klebsiella pneumoniae	strong	100	1.23	NA	NA	0.999038	300	110	85	5723980	5689971	5672521	56.85	1924086	1820236	4055	1792787	93.9619
C.SWEEP.PPS11.19.05.23	JBPRVE000000000	PRJNA1291254	Colonizing	INPATIENT_SWAB_NEONATAL	Skin swab	5.23	5	23	NA	NA	ESBL_Chromagar	Klebsiella pneumoniae	212	173659	379446	5674023	no	-	0	-	-	-	-	-	-	-	0	-	-	-	-	-	-	-	-	-	-	-	-	-	-	-	-	-	-	0	-	-	-	-	-	0	-	-	-	-	-	-	78	ybt 10; ICEKp4	3	12	4	11	3	21	18	3	10	16	2	-	aac(3)-IIa.v1^;aac(6')-Ib-cr.v2	-	-	-	-	Mrx	CatB4.v1?;catII.2*	-	sul2	tet(D)	-	-	OXA-1;TEM-1D.v1^	-	CTX-M-15	-	-	SHV-1^	-	-	-	-	mphA?-0%	-	KL24	K24	Typeable	?2!	0.9941	-	O1/O2v1	O2a	Typeable	-	0.9937	-	ST45	2	1	1	6	7	1	12	7	10	1	1	-	wzi101	Klebsiella pneumoniae	strong	100	1.17	NA	NA	0.9986	212	93	78	5674023	5653724	5643691	56.87	1858515	1770225	4348	1741889	92.0981
SWEEP.PPR1.28.07.23	JBPRVF000000000	PRJNA1291254	Colonizing	INPATIENT_SWAB_NEONATAL	Rectal swab	7.23	7	23	NA	NA	ESBL_Chromagar	Klebsiella pneumoniae	205	127302	319746	5492181	no	-	0	-	-	-	-	-	-	-	0	-	-	-	-	-	-	-	-	-	-	-	-	-	-	-	-	-	-	0	-	-	-	-	-	0	-	-	-	-	-	-	78	ybt 10; ICEKp4	3	12	4	11	3	21	18	3	10	16	2	-	aac(3)-IIa.v1^;aac(6')-Ib-cr.v2	-	-	-	-	-	CatB4.v1?	-	-	-	-	-	OXA-1	-	CTX-M-15	-	-	SHV-1	-	-	-	-	-	-	KL24	K24	Typeable	?2	0.9952	-	O1/O2v1	O2a	Typeable	-	0.9937	-	ST45	2	1	1	6	7	1	12	4	5	1	1	-	wzi101	Klebsiella pneumoniae	strong	100	0.93	NA	NA	0.99766	205	84	73	5492181	5470257	5462794	57.01	1642309	1562619	4306	1539365	84.0849
SWEEP.PPR1.19.05.23	JBPRVG000000000	PRJNA1291254	Colonizing	INPATIENT_SWAB_NEONATAL	Rectal swab	5.23	5	23	NA	NA	ESBL_Chromagar	Klebsiella pneumoniae	317	123696	346882	5724486	no	-	0	-	-	-	-	-	-	-	0	-	-	-	-	-	-	-	-	-	-	-	-	-	-	-	-	-	-	0	-	-	-	-	-	0	-	-	-	-	-	-	78	ybt 10; ICEKp4	3	12	4	11	3	21	18	3	10	16	2	-	aac(3)-IIa.v1^;aac(6')-Ib-cr.v2	-	-	-	-	Mrx	CatB4.v1?;catII.2*	-	sul2	tet(D)	-	-	OXA-1;TEM-1D.v1^	-	CTX-M-15	-	-	-	-	-	-	-	mphA?-0%	SHV-102?-56%	KL24	K24	Typeable	?2	0.9953	-	O1/O2v1	O2a	Typeable	-	0.9937	-	ST45	2	1	1	6	7	1	12	7	10	1	1	-	wzi101	Klebsiella pneumoniae	strong	100	1.23	NA	NA	0.99899	317	117	94	5724486	5686014	5670126	56.85	1730537	1633977	4287	1612861	84.5243
ENV.NNU.24.dextrose	JBPRVH000000000	PRJNA1291254	IV	ENVIRONMENTAL_IV_FLUIDS	Surface swab	3.23	3	23	NA	NA	Blood culture	Klebsiella pneumoniae	320	115333	523425	5466837	no	-	0	-	-	-	-	-	-	-	0	-	-	-	-	-	-	-	-	-	-	-	-	-	-	-	-	-	-	0	-	-	-	-	-	0	-	-	-	-	-	-	0	-	-	-	-	-	-	-	-	-	-	-	-	-	aac(3)-IId^;aadA5;strA.v1;strB.v1	-	-	qnrB1.v2^	-	Mrx;mphA	-	-	sul1;sul2	-	-	dfrA14.v2*;dfrA17	-	-	-	-	-	SHV-101*	-	-	-	-	-	-	KL8	K8	Typeable	-	0.9982	-	O1/O2v1	O1ab	Typeable	-	0.9844	-	ST1414	2	1	20	1	10	96	38	5	11	0	0	-	wzi490	Klebsiella pneumoniae	strong	99.7	0.45	NA	NA	0.994199	320	130	120	5466837	5429825	5422689	57.22	2558964	2417437	5391	2378235	130.509
ENV.NNU.28.dextrose.dup	JBPRVI000000000	PRJNA1291254	IV	ENVIRONMENTAL_IV_FLUIDS	Surface swab	3.23	3	23	NA	NA	Blood culture	Klebsiella pneumoniae	305	105140	555015	5465378	no	-	0	-	-	-	-	-	-	-	0	-	-	-	-	-	-	-	-	-	-	-	-	-	-	-	-	-	-	0	-	-	-	-	-	0	-	-	-	-	-	-	0	-	-	-	-	-	-	-	-	-	-	-	-	-	aac(3)-IId^;aadA5;strA.v1;strB.v1	-	-	qnrB1.v2^	-	Mrx;mphA	-	-	sul1;sul2	-	-	dfrA14.v2*;dfrA17	-	-	-	-	-	SHV-101*	-	-	-	-	-	-	KL8	K8	Typeable	-	0.9982	-	O1/O2v1	O1ab	Typeable	-	0.9844	-	ST1414	2	1	20	1	10	96	38	5	11	0	0	-	wzi490	Klebsiella pneumoniae	strong	99.7	0.45	NA	NA	0.994199	305	130	119	5465378	5430168	5422863	57.22	2850146	2683729	6505	2638632	144.837
C.SWEEP.FPS3.15.06.23.dup	JBPRVJ000000000	PRJNA1291254	Colonizing	INPATIENT_SWAB_NEONATAL	Skin swab	6.23	6	23	NA	NA	ESBL_Chromagar	Klebsiella pneumoniae	263	140689	427481	5591269	no	-	0	-	-	-	-	-	-	-	0	-	-	-	-	-	-	-	-	-	-	-	-	-	-	-	-	-	-	0	-	-	-	-	-	0	-	-	-	-	-	-	145	ybt 14; ICEKp5	4	4	5	4	1	8	47	2	4	4	2	-	aac(3)-IIa.v1;aac(6')-Ib-cr.v2;aadA16*;strA.v1*;strB.v1	-	-	qnrB6^	-	-	-	arr-3	sul1;sul2	-	-	dfrA27	TEM-1D.v1^	-	CTX-M-15	-	-	SHV-11^	35Q	OmpK35-33%	-	-	-	-	KL25	K25	Typeable	!	0.9965	-	O5	O5	Typeable	-	0.9823	-	ST17	2	1	1	1	4	4	4	7	12	1	1	-	wzi141	Klebsiella pneumoniae	strong	100	1.01	NA	NA	0.999038	263	110	96	5591269	5561299	5551846	57.22	2002228	1892494	3825	1865047	100.069
SWEEP.NPS3.24.02.23	JBPRVK000000000	PRJNA1291254	Colonizing	INPATIENT_SWAB_NEONATAL	Skin swab	2.23	2	23	NA	NA	ESBL_Chromagar	Klebsiella pneumoniae	279	135729	427481	5592008	no	-	0	-	-	-	-	-	-	-	0	-	-	-	-	-	-	-	-	-	-	-	-	-	-	-	-	-	-	0	-	-	-	-	-	0	-	-	-	-	-	-	145	ybt 14; ICEKp5	4	4	5	4	1	8	47	2	4	4	2	-	aac(3)-IIa.v1;aac(6')-Ib-cr.v2;aadA16*;strA.v1*;strB.v1	-	-	qnrB6^	-	-	-	arr-3	sul1;sul2	-	-	dfrA27	TEM-1D.v1^	-	CTX-M-15	-	-	SHV-11^	35Q	OmpK35-33%	-	-	-	-	KL25	K25	Typeable	!	0.9965	-	O5	O5	Typeable	-	0.9823	-	ST17	2	1	1	1	4	4	4	7	12	1	1	-	wzi141	Klebsiella pneumoniae	strong	100	1.01	NA	NA	0.999038	279	105	92	5592008	5558700	5549650	57.22	2274844	2174613	4771	2142209	114.925
SWEEP.NPR4.18.07.23	JBPRVL000000000	PRJNA1291254	Colonizing	INPATIENT_SWAB_NEONATAL	Rectal swab	7.23	7	23	NA	NA	ESBL_Chromagar	Klebsiella pneumoniae	307	120411	276316	5526027	no	-	0	-	-	-	-	-	-	-	0	-	-	-	-	-	-	-	-	-	-	-	-	-	-	-	-	-	-	0	-	-	-	-	-	0	-	-	-	-	-	-	28-1LV	ybt 10; ICEKp4	16	12	4	3	3	35*	50	3	10	23	2	-	aac(3)-IIa.v1;aac(6')-Ib-cr.v2;aadA^	-	-	-	-	-	CatB4.v1*?	-	sul1^	tet(D)	-	dfrA15.v2	OXA-1;SCO-1*;TEM-1D.v1^	-	CTX-M-15	-	-	SHV-28^	-	-	-	GyrA-83F;GyrA-87A;ParC-80I	-	-	KL48	K48	Typeable	-	0.9771	-	O1/O2v1	O1ab	Typeable	-	0.9871	-	ST15	1	1	1	1	1	1	1	8	11	1	1	-	wzi151	Klebsiella pneumoniae	strong	100	0.1	NA	NA	0.998844	307	104	96	5526027	5488809	5483300	57.2	2111696	1997565	3480	1968673	106.876
SWEEP.NPR2.29.06.23	JBPRVM000000000	PRJNA1291254	Colonizing	INPATIENT_SWAB_NEONATAL	Rectal swab	6.23	6	23	NA	NA	ESBL_Chromagar	Klebsiella pneumoniae	302	139080	336770	5723453	no	-	0	-	-	-	-	-	-	-	0	-	-	-	-	-	-	-	-	-	-	-	-	-	-	-	-	-	-	0	-	-	-	-	-	0	-	-	-	-	-	-	78	ybt 10; ICEKp4	3	12	4	11	3	21	18	3	10	16	2	-	aac(3)-IIa.v1^;aac(6')-Ib-cr.v2	-	-	-	-	Mrx	CatB4.v1?;catII.2*	-	sul2	tet(D)	-	-	OXA-1;TEM-1D.v1^	-	CTX-M-15	-	-	-	-	-	-	-	mphA?-0%	SHV-187*?-47%;SHV-49?-0%	KL24	K24	Typeable	?2	0.9952	-	O1/O2v1	O2a	Typeable	-	0.9937	-	ST45	2	1	1	6	7	1	12	7	10	1	1	-	wzi101	Klebsiella pneumoniae	strong	100	1.23	NA	NA	0.999038	302	114	88	5723453	5688415	5671659	56.84	1840438	1747080	4692	1721728	90.2459
CLIN.MF5126.dup	JBPRVN000000000	PRJNA1291254	BSI	BLOOD_NEONATAL	Blood Culture Media	6.23	6	23	6-10	days	Blood culture	Klebsiella pneumoniae	166	177789	559035	5558816	no	-	0	-	-	-	-	-	-	-	0	-	-	-	-	-	-	-	-	-	-	-	-	-	-	-	-	-	-	0	-	-	-	-	-	0	-	-	-	-	-	-	0	-	-	-	-	-	-	-	-	-	-	-	-	-	aac(3)-IIa.v1^;aac(6')-Ib-cr.v2;strA.v1^;strB.v1	-	-	qnrB1.v2^	-	-	CatB4.v1?	-	sul2	tet(A).v1	-	dfrA14.v2*	OXA-1;TEM-1D.v1^	-	CTX-M-15	-	-	SHV-1^	-	-	-	-	-	-	KL9	K9	Typeable	-	0.9999	-	O1/O2v2	O2afg	Typeable	-	0.9903	-	ST22	2	3	1	1	1	4	4	8	12	1	0	-	wzi9	Klebsiella pneumoniae	strong	100	0.64	NA	NA	0.994943	166	69	61	5558816	5542001	5536793	57.16	2541307	2381973	3576	2348110	126.724
SWEEP.NESINK2.26.01.23	JBPRVO000000000	PRJNA1291254	Env	ENVIRONMENTAL_SINK	Surface swab	1.23	1	23	NA	NA	ESBL_Chromagar	Klebsiella pneumoniae	577	167734	512217	5535309	no	-	0	-	-	-	-	-	-	-	0	-	-	-	-	-	-	-	-	-	-	-	-	-	-	-	-	-	-	0	-	-	-	-	-	0	-	-	-	-	-	-	0	-	-	-	5*-0%	-	-	-	-	-	-	4*-0%	-	-	aac(3)-IIa.v1;aadA^;strA.v1;strB.v1	-	-	-	-	-	-	-	sul1^	tet(A).v1	-	dfrA15.v2	TEM-1D.v1^	-	CTX-M-15	-	-	SHV-11^	35Q	-	-	-	-	aac(6')-Ib-cr.v1*?-0%;dfrA14.v1?-0%;qnrB1.v1*?-20%;qnrB1.v2?-0%	KL110	unknown (KL110)	Typeable	?4!	0.9961	-	O3b	O3b	Typeable	?3	0.9956	-	ST1119	2	79	1	1	7	4	4	6	9	1	0	-	-	Klebsiella pneumoniae	strong	99.7	0.68	NA	NA	0.999184	577	165	94	5535309	5425008	5378271	57.38	1771454	1659133	3184	1634465	88.5839
SWEEP.IPR2.29.06.23	JBPRVP000000000	PRJNA1291254	Colonizing	INPATIENT_SWAB_NEONATAL	Rectal swab	6.23	6	23	NA	NA	ESBL_Chromagar	Klebsiella pneumoniae	253	168063	322324	5716351	no	-	0	-	-	-	-	-	-	-	0	-	-	-	-	-	-	-	-	-	-	-	-	-	-	-	-	-	-	0	-	-	-	-	-	0	-	-	-	-	-	-	78	ybt 10; ICEKp4	3	12	4	11	3	21	18	3	10	16	2	-	aac(3)-IIa.v1^;aac(6')-Ib-cr.v2	-	-	-	-	Mrx	CatB4.v1?;catII.2*	-	sul2	tet(D)	-	-	OXA-1;TEM-1D.v1^	-	CTX-M-15	-	-	SHV-1^	-	-	-	-	mphA?-0%	-	KL24	K24	Typeable	?2	0.9953	-	O1/O2v1	O2a	Typeable	-	0.9937	-	ST45	2	1	1	6	7	1	12	7	10	1	1	-	wzi101	Klebsiella pneumoniae	strong	100	1.23	NA	NA	0.999038	253	107	85	5716351	5688805	5673406	56.85	1722394	1627628	3729	1603298	84.1427
SWEEP.IPR2.26.01.23	JBPRVQ000000000	PRJNA1291254	Colonizing	INPATIENT_SWAB_NEONATAL	Rectal swab	1.23	1	23	NA	NA	ESBL_Chromagar	Klebsiella pneumoniae	172	185514	451791	5316498	no	-	0	-	-	-	-	-	-	-	0	-	-	-	-	-	-	-	-	-	-	-	-	-	-	-	-	-	-	0	-	-	-	-	-	0	-	-	-	-	-	-	10-2LV	ybt 5; ICEKp6	10	8	10	7	18	4*	288	7	8	5	37*	-	aac(6')-Ib-cr.v2;strA.v1^;strB.v1	-	-	qnrB1.v2^	-	-	CatB4.v1?	-	sul2	tet(A).v1	-	dfrA14.v2*	OXA-1;TEM-1D.v1^	-	CTX-M-15	-	-	SHV-168^	146V	-	-	-	-	-	KL127	unknown (KL127)	Typeable	?8	0.937	-	OL13	O13	Typeable	?5!	0.974	-	ST983	4	1	2	1	1	4	4	8	11	1	1	-	wzi202	Klebsiella pneumoniae	strong	100	0.47	NA	NA	0.995153	172	62	58	5316498	5295908	5293091	57.43	1487776	1411700	2526	1391634	78.5273
SWEEP.IPR2.18.07.23	JBPRVR000000000	PRJNA1291254	Colonizing	INPATIENT_SWAB_NEONATAL	Rectal swab	7.23	7	23	NA	NA	ESBL_Chromagar	Klebsiella pneumoniae	265	131836	427364	5589125	no	-	0	-	-	-	-	-	-	-	0	-	-	-	-	-	-	-	-	-	-	-	-	-	-	-	-	-	-	0	-	-	-	-	-	0	-	-	-	-	-	-	145	ybt 14; ICEKp5	4	4	5	4	1	8	47	2	4	4	2	-	aac(3)-IIa.v1;aac(6')-Ib-cr.v2;aadA16*;strA.v1*;strB.v1	-	-	qnrB6^	-	-	-	arr-3	sul1;sul2	-	-	dfrA27	TEM-1D.v1^	-	CTX-M-15	-	-	SHV-11^	35Q	OmpK35-33%	-	-	-	-	KL25	K25	Typeable	!	0.9963	-	O5	O5	Typeable	-	0.9823	-	ST17	2	1	1	1	4	4	4	7	12	1	1	-	wzi141	Klebsiella pneumoniae	strong	100	1.01	NA	NA	0.999038	265	111	100	5589125	5558441	5550466	57.22	1261686	1206282	2004	1188292	63.7824
SWEEP.IPR1.24.02.23	JBPRVS000000000	PRJNA1291254	Colonizing	INPATIENT_SWAB_NEONATAL	Rectal swab	2.23	2	23	NA	NA	ESBL_Chromagar	Klebsiella pneumoniae	300	146520	346884	5723021	no	-	0	-	-	-	-	-	-	-	0	-	-	-	-	-	-	-	-	-	-	-	-	-	-	-	-	-	-	0	-	-	-	-	-	0	-	-	-	-	-	-	78	ybt 10; ICEKp4	3	12	4	11	3	21	18	3	10	16	2	-	aac(3)-IIa.v1^;aac(6')-Ib-cr.v2	-	-	-	-	Mrx	CatB4.v1?;catII.2*	-	sul2	tet(D)	-	-	OXA-1;TEM-1D.v1^	-	CTX-M-15	-	-	-	-	-	MgrB-11%	-	mphA?-0%	SHV-145?-0%;SHV-187*?-47%	KL24	K24	Typeable	?3	0.9952	-	O1/O2v1	O2a	Typeable	-	0.9937	-	ST45	2	1	1	6	7	1	12	8	10	1	1	-	wzi101	Klebsiella pneumoniae	strong	100	1.23	NA	NA	0.999038	300	113	91	5723021	5689065	5673923	56.84	1504566	1431818	3049	1409236	73.872
SWEEP.IPR1.06.04.23	JBPRVT000000000	PRJNA1291254	Colonizing	INPATIENT_SWAB_NEONATAL	Rectal swab	4.23	4	23	NA	NA	ESBL_Chromagar	Klebsiella pneumoniae	213	135291	373563	5286936	no	-	0	-	-	-	-	-	-	-	0	-	-	-	-	-	-	-	-	-	-	-	-	-	-	-	-	-	-	0	-	-	-	-	-	0	-	-	-	-	-	-	0	-	-	-	-	-	-	-	-	-	-	-	-	-	aadA2^	-	-	-	-	Mrx;mphA	-	-	sul1;sul2	-	-	dfrA12	TEM-1D.v1^	-	CTX-M-15	-	-	SHV-11^	35Q	-	-	-	-	-	KL25	K25	Typeable	!	0.9965	-	O5	O5	Typeable	-	0.9823	-	ST17	2	1	1	1	4	4	4	6	8	1	0	-	wzi141	Klebsiella pneumoniae	strong	100	0.79	NA	NA	0.99766	213	97	87	5286936	5265322	5257624	57.56	1387126	1314610	2054	1293811	73.4155
SWEEP.FPS7.08.08.23	JBPRVU000000000	PRJNA1291254	Colonizing	INPATIENT_SWAB_NEONATAL	Skin swab	8.23	8	23	NA	NA	ESBL_Chromagar	Klebsiella pneumoniae	249	135424	427364	5590771	no	-	0	-	-	-	-	-	-	-	0	-	-	-	-	-	-	-	-	-	-	-	-	-	-	-	-	-	-	0	-	-	-	-	-	0	-	-	-	-	-	-	145	ybt 14; ICEKp5	4	4	5	4	1	8	47	2	4	4	2	-	aac(3)-IIa.v1;aac(6')-Ib-cr.v2;aadA16*;strA.v1*;strB.v1	-	-	qnrB6^	-	-	-	arr-3	sul1;sul2	-	-	dfrA27	TEM-1D.v1^	-	CTX-M-15	-	-	SHV-11^	35Q	OmpK35-33%	-	-	-	-	KL25	K25	Typeable	!	0.9965	-	O5	O5	Typeable	-	0.9823	-	ST17	2	1	1	1	4	4	4	7	12	1	1	-	wzi141	Klebsiella pneumoniae	strong	100	1.01	NA	NA	0.999038	249	104	95	5590771	5563068	5556818	57.22	1887256	1788962	2974	1761349	94.5137
SWEEP.FPS10.20.04.23	JBPRVV000000000	PRJNA1291254	Colonizing	INPATIENT_SWAB_NEONATAL	Skin swab	4.23	4	23	NA	NA	ESBL_Chromagar	Klebsiella pneumoniae	651	80393	244186	5823640	no	-	0	-	-	-	-	-	-	-	0	-	-	-	-	-	-	-	-	-	-	-	-	-	-	-	-	-	-	0	-	-	-	-	-	0	-	-	-	-	-	-	0	-	-	-	-	-	-	-	-	-	-	-	-	-	aac(3)-IId^;aac(6')-Ib-cr.v2^;aadA*?;strA.v1^;strB.v1*	-	-	qnrVC1	-	Mrx;mphA*	catB3.v2;floR.v2*	arr-3	sul1*;sul2^	tet(A).v2	-	-	CMY-4.v1;OXA-1;OXA-10	-	-	-	-	SHV-36	35Q	-	-	-	-	-	KL61	K61	Typeable	?2	0.9427	-	O1/O2v1	O1ab	Typeable	-	0.9916	-	ST1401	2	1	1	1	9	1	4	8	17	0	0	-	wzi321	Klebsiella pneumoniae	strong	100	1.31	NA	NA	0.995101	651	207	170	5823640	5740657	5714875	57.11	1913407	1800903	2171	1778026	91.5935
SWEEP.FPR9.28.07.23	JBPRVW000000000	PRJNA1291254	Colonizing	INPATIENT_SWAB_NEONATAL	Rectal swab	7.23	7	23	NA	NA	ESBL_Chromagar	Klebsiella pneumoniae	262	134243	471756	5591329	no	-	0	-	-	-	-	-	-	-	0	-	-	-	-	-	-	-	-	-	-	-	-	-	-	-	-	-	-	0	-	-	-	-	-	0	-	-	-	-	-	-	145	ybt 14; ICEKp5	4	4	5	4	1	8	47	2	4	4	2	-	aac(3)-IIa.v1;aac(6')-Ib-cr.v2;aadA16*;strA.v1*;strB.v1	-	-	qnrB6^	-	-	-	arr-3	sul1;sul2	-	-	dfrA27	TEM-1D.v1^	-	CTX-M-15	-	-	SHV-11^	35Q	OmpK35-33%	-	-	-	-	KL25	K25	Typeable	!	0.9965	-	O5	O5	Typeable	-	0.9823	-	ST17	2	1	1	1	4	4	4	7	12	1	1	-	wzi141	Klebsiella pneumoniae	strong	100	1.01	NA	NA	0.999038	262	109	94	5591329	5561022	5550301	57.22	1551438	1459309	2250	1438085	77.1597
CLIN.MF1897	JBPRVX000000000	PRJNA1291254	BSI	BLOOD_NEONATAL	Blood Culture Media	3.23	3	23	0-5	days	Blood culture	Klebsiella pneumoniae	334	99245	269752	5467289	no	-	0	-	-	-	-	-	-	-	0	-	-	-	-	-	-	-	-	-	-	-	-	-	-	-	-	-	-	0	-	-	-	-	-	0	-	-	-	-	-	-	0	-	-	-	-	-	-	-	-	-	-	-	-	-	aac(3)-IId^;aadA5;strA.v1;strB.v1	-	-	qnrB1.v2^	-	Mrx;mphA	-	-	sul1;sul2	-	-	dfrA14.v2*;dfrA17	-	-	-	-	-	SHV-101*	-	-	-	-	-	-	KL8	K8	Typeable	?2	0.9983	-	O1/O2v1	O1ab	Typeable	-	0.9844	-	ST1414	2	1	20	1	10	96	38	5	11	0	0	-	wzi490	Klebsiella pneumoniae	strong	99.7	0.45	NA	NA	0.994146	334	136	125	5467289	5428935	5421391	57.22	2476399	2335491	4456	2298236	126.108
SWEEP.FPR9.18.07.23	JBPRVY000000000	PRJNA1291254	Colonizing	INPATIENT_SWAB_NEONATAL	Rectal swab	7.23	7	23	NA	NA	ESBL_Chromagar	Klebsiella pneumoniae	192	173485	557013	5556630	no	-	0	-	-	-	-	-	-	-	0	-	-	-	-	-	-	-	-	-	-	-	-	-	-	-	-	-	-	0	-	-	-	-	-	0	-	-	-	-	-	-	0	-	-	-	-	-	-	-	-	-	-	-	-	-	aac(6')-Ib-cr.v2;strA.v1^;strB.v1	-	-	qnrB1.v2^	-	-	CatB4.v1?	-	sul2	tet(A).v1	-	dfrA14.v2*	OXA-1;TEM-1D.v1^	-	CTX-M-15	-	-	SHV-1^	-	-	-	-	-	-	KL9	K9	Typeable	-	0.9999	-	O1/O2v2	O2afg	Typeable	-	0.9903	-	ST22	2	3	1	1	1	4	4	8	11	1	0	-	wzi9	Klebsiella pneumoniae	strong	100	0.7	NA	NA	0.994679	192	75	66	5556630	5536616	5530831	57.16	1719581	1618795	2310	1596683	86.2042
SWEEP.FPR8.29.06.23	JBPRVZ000000000	PRJNA1291254	Colonizing	INPATIENT_SWAB_NEONATAL	Rectal swab	6.23	6	23	NA	NA	ESBL_Chromagar	Klebsiella pneumoniae	170	167320	518150	5422911	no	-	0	-	-	-	-	-	-	-	0	-	-	-	-	-	-	-	-	-	-	-	-	-	-	-	-	-	-	0	-	-	-	-	-	0	-	-	-	-	-	-	0	-	-	-	-	-	-	-	-	-	-	-	-	-	aadA2^;aph3-Ia.v1^;strA.v1*;strB.v1*	-	-	qnrS1	-	Mrx;mphA	-	-	sul1;sul2	-	-	dfrA12	-	-	CTX-M-15	-	-	SHV-1	-	-	-	-	-	-	KL169	unknown (KL169)	Typeable	?9+!	0.9993	-	OL104	unknown (OL104)	Typeable	?6	1	-	ST17	2	1	1	1	4	4	4	6	11	1	0	-	wzi386	Klebsiella pneumoniae	strong	99.7	0.49	NA	NA	0.99731	170	73	65	5422911	5404846	5398601	57.18	1922866	1800635	2596	1774024	98.1405
SWEEP.FPR8.24.02.23	JBPRWA000000000	PRJNA1291254	Colonizing	INPATIENT_SWAB_NEONATAL	Rectal swab	2.23	2	23	NA	NA	ESBL_Chromagar	Klebsiella pneumoniae	239	140661	341273	5588823	no	-	0	-	-	-	-	-	-	-	0	-	-	-	-	-	-	-	-	-	-	-	-	-	-	-	-	-	-	0	-	-	-	-	-	0	-	-	-	-	-	-	145	ybt 14; ICEKp5	4	4	5	4	1	8	47	2	4	4	2	-	aac(3)-IIa.v1;aac(6')-Ib-cr.v2;aadA16*;strA.v1*;strB.v1	-	-	qnrB6^	-	-	-	arr-3	sul1;sul2	-	-	dfrA27	TEM-1D.v1^	-	CTX-M-15	-	-	SHV-11^	35Q	OmpK35-33%	-	-	-	-	KL25	K25	Typeable	!	0.9965	-	O5	O5	Typeable	-	0.9823	-	ST17	2	1	1	1	4	4	4	7	12	1	1	-	wzi141	Klebsiella pneumoniae	strong	100	1.01	NA	NA	0.999038	239	103	91	5588823	5561172	5553111	57.22	1718656	1640156	2879	1616505	86.7717
SWEEP.FPR8.15.06.23	JBPRWB000000000	PRJNA1291254	Colonizing	INPATIENT_SWAB_NEONATAL	Rectal swab	6.23	6	23	NA	NA	ESBL_Chromagar	Klebsiella pneumoniae	183	167320	448842	5423644	no	-	0	-	-	-	-	-	-	-	0	-	-	-	-	-	-	-	-	-	-	-	-	-	-	-	-	-	-	0	-	-	-	-	-	0	-	-	-	-	-	-	0	-	-	-	-	-	-	-	-	-	-	-	-	-	aadA2^;aph3-Ia.v1^;strA.v1*;strB.v1*	-	-	qnrS1	-	Mrx;mphA	-	-	sul1;sul2	-	-	dfrA12	-	-	CTX-M-15	-	-	SHV-1	-	-	-	-	-	-	KL169	unknown (KL169)	Typeable	?7+!	0.9993	-	OL104	unknown (OL104)	Typeable	?5	1	-	ST17	2	1	1	1	4	4	4	6	11	1	0	-	wzi386	Klebsiella pneumoniae	strong	99.7	0.49	NA	NA	0.99726	183	76	68	5423644	5404900	5398802	57.18	1579098	1493327	2482	1472869	81.4693
CLIN.MF9345.2	JBPRWC000000000	PRJNA1291254	BSI	BLOOD_NEONATAL	Blood Culture Media	11.22	11	22	6-10	days	Blood culture	Klebsiella pneumoniae	335	137885	408860	5614135	no	-	0	-	-	-	-	-	-	-	0	-	-	-	-	-	-	-	-	-	-	-	-	-	-	-	-	-	-	0	-	-	-	-	-	0	-	-	-	-	-	-	0	-	-	-	-	-	-	-	-	-	-	-	-	-	aadA2	-	fosA3	qnrS1	-	mef(B)	-	-	sul3	-	-	-	-	-	CTX-M-14	-	-	SHV-108	35Q	-	-	-	-	-	KL13	K13	Typeable	?5	0.9962	-	O3b	O3b	Typeable	?4	0.997	-	ST33	2	3	5	1	12	4	9	6	6	1	0	-	wzi112	Klebsiella pneumoniae	strong	100	0.59	NA	NA	0.994679	335	97	82	5614135	5569930	5559071	57.19	2579001	2459889	3690	2422107	129.429
SWEEP.FPR7.15.12.22	JBPRWD000000000	PRJNA1291254	Colonizing	INPATIENT_SWAB_NEONATAL	Rectal swab	12.22	12	22	NA	NA	ESBL_Chromagar	Klebsiella pneumoniae	408	88121	202472	5607691	no	-	0	-	-	-	-	-	-	-	0	-	-	-	-	-	-	-	-	-	-	-	-	-	-	-	-	-	-	0	-	-	-	-	-	0	-	-	-	-	-	-	0	-	-	-	-	-	-	-	-	-	-	-	-	-	aadA2	-	fosA3	qnrS1	-	mef(B)	-	-	sul3	-	-	-	-	-	CTX-M-14	-	-	SHV-108	35Q	-	-	-	-	-	KL13	K13	Typeable	?6!	0.9964	-	O3b	O3b	Typeable	?6	0.9973	-	ST33	2	3	5	1	12	4	9	6	6	1	0	-	wzi112	Klebsiella pneumoniae	strong	100	0.59	NA	NA	0.994572	408	158	125	5607691	5557864	5534015	57.18	568436	529597	904	521294	27.8882
SWEEP.FPR7.12.01.23	JBPRWE000000000	PRJNA1291254	Colonizing	INPATIENT_SWAB_NEONATAL	Rectal swab	1.23	1	23	NA	NA	ESBL_Chromagar	Klebsiella pneumoniae	154	281245	728946	5359439	no	-	0	-	-	-	-	-	-	-	0	-	-	-	-	-	-	-	-	-	-	-	-	-	-	-	-	-	-	0	-	-	-	-	-	0	-	-	-	-	-	-	0	-	-	-	-	-	-	-	-	-	-	-	-	-	aadA2^;aph3-Ia.v1^;strA.v1*;strB.v1*	-	-	qnrS1	-	Mrx;mphA	-	-	sul1;sul2	-	-	dfrA12	-	-	CTX-M-15	-	-	SHV-11^	35Q	-	-	-	-	-	KL35	K35	Typeable	-	0.993	-	O1/O2v2	O1ab	Typeable	-	0.9937	-	ST4083	2	5	2	1	4	1	4	6	11	1	0	-	wzi102	Klebsiella pneumoniae	strong	100	0.43	NA	NA	0.996192	154	57	52	5359439	5340690	5336666	57.32	4388216	4141094	9685	4083227	228.563
SWEEP.FPR6.28.07.23	JBPRWF000000000	PRJNA1291254	Colonizing	INPATIENT_SWAB_NEONATAL	Rectal swab	7.23	7	23	NA	NA	ESBL_Chromagar	Klebsiella pneumoniae	319	124390	345825	5524984	no	-	0	-	-	-	-	-	-	-	0	-	-	-	-	-	-	-	-	-	-	-	-	-	-	-	-	-	-	0	-	-	-	-	-	0	-	-	-	-	-	-	28-1LV	ybt 10; ICEKp4	16	12	4	3	3	35*	50	3	10	23	2	-	aac(3)-IIa.v1;aac(6')-Ib-cr.v2;aadA^	-	-	-	-	-	CatB4.v1*?	-	sul1^	tet(D)	-	dfrA15.v2	OXA-1;SCO-1*;TEM-1D.v1^	-	CTX-M-15	-	-	SHV-28^	-	-	-	GyrA-83F;GyrA-87A;ParC-80I	-	-	KL48	K48	Typeable	-	0.9771	-	O1/O2v1	O1ab	Typeable	-	0.9871	-	ST15	1	1	1	1	1	1	1	8	11	1	1	-	wzi151	Klebsiella pneumoniae	strong	100	0.1	NA	NA	0.998844	319	112	99	5524984	5488262	5478409	57.21	1644225	1522084	3515	1498542	81.369
SWEEP.FPR6.24.02.23	JBPRWG000000000	PRJNA1291254	Colonizing	INPATIENT_SWAB_NEONATAL	Rectal swab	2.23	2	23	NA	NA	ESBL_Chromagar	Klebsiella pneumoniae	259	152261	427481	5557215	no	-	0	-	-	-	-	-	-	-	0	-	-	-	-	-	-	-	-	-	-	-	-	-	-	-	-	-	-	0	-	-	-	-	-	0	-	-	-	-	-	-	145	ybt 14; ICEKp5	4	4	5	4	1	8	47	2	4	4	2	-	aac(3)-IIa.v1;aac(6')-Ib-cr.v2;aadA16*;strA.v1*;strB.v1	-	-	qnrB6^	-	-	-	arr-3	sul1;sul2	-	-	dfrA27	TEM-1D.v1^	-	CTX-M-15	-	-	SHV-11^	35Q	OmpK35-33%	-	-	-	-	KL25	K25	Typeable	!	0.9965	-	O5	O5	Typeable	-	0.9823	-	ST17	2	1	1	1	4	4	4	7	12	1	1	-	wzi141	Klebsiella pneumoniae	strong	100	1.01	NA	NA	0.998746	259	104	93	5557215	5525558	5518559	57.25	1898924	1801742	3145	1774340	95.7857
SWEEP.FPR6.19.05.23	JBPRWH000000000	PRJNA1291254	Colonizing	INPATIENT_SWAB_NEONATAL	Rectal swab	5.23	5	23	NA	NA	ESBL_Chromagar	Klebsiella pneumoniae	540	110785	319925	6360739	no	-	0	-	-	-	-	-	-	-	0	-	-	-	-	-	-	-	-	-	-	-	-	-	-	-	-	-	-	0	-	-	-	-	-	0	-	-	-	-	-	-	78-1LV	ybt 10; ICEKp4	3	12	4	11	3	21	18	3	10	16	2*	-	aac(3)-IIa.v1^;aac(6')-Ib-cr.v2;strA.v1^;strB.v1	-	-	qnrB1.v2^	-	Mrx	CatB4.v1?;catII.2*	-	sul2	tet(A).v1;tet(D)	-	dfrA14.v2*	OXA-1;TEM-1D.v1^	-	CTX-M-15	-	-	-	-	-	-	-	mphA?-0%	SHV-187*?-47%;SHV-49?-0%	KL24	K24	Typeable	?2	0.9953	-	O1/O2v2	O2afg	Typeable	?3	0.9881	-	ST45	2	1	1	6	7	1	12	9	15	1	1	-	wzi101	Klebsiella pneumoniae	strong	100	2.81	NA	NA	0.999425	540	283	238	6360739	6303789	6271794	56.14	1692995	1605777	3219	1580970	74.5654
SWEEP.FPR6.12.01.23	JBPRWI000000000	PRJNA1291254	Colonizing	INPATIENT_SWAB_NEONATAL	Rectal swab	1.23	1	23	NA	NA	ESBL_Chromagar	Klebsiella pneumoniae	218	276119	600953	5450690	no	-	0	-	-	-	-	-	-	-	0	-	-	-	-	-	-	-	-	-	-	-	-	-	-	-	-	-	-	0	-	-	-	-	-	0	-	-	-	-	-	-	0	-	-	-	-	-	-	-	-	-	-	-	-	-	aadA2^;strA.v1*;strB.v1*	-	-	qnrS1	-	Mrx;mphA	-	-	sul1;sul2	-	-	dfrA12	-	-	CTX-M-15	-	-	SHV-1^	-	-	-	-	-	-	KL13	K13	Typeable	?4	0.9959	-	O3b	O3b	Typeable	?3	0.995	-	ST4023	2	1	244	1	56	4	4	6	10	1	0	-	wzi23	Klebsiella pneumoniae	strong	100	0.24	NA	NA	0.993877	218	71	60	5450690	5423499	5415746	57.24	2934005	2829802	4606	2770766	152.5
SWEEP.FPR6.04.05.23	JBPRWJ000000000	PRJNA1291254	Colonizing	INPATIENT_SWAB_NEONATAL	Rectal swab	5.23	5	23	NA	NA	ESBL_Chromagar	Klebsiella pneumoniae	249	158320	336759	5717368	no	-	0	-	-	-	-	-	-	-	0	-	-	-	-	-	-	-	-	-	-	-	-	-	-	-	-	-	-	0	-	-	-	-	-	0	-	-	-	-	-	-	78	ybt 10; ICEKp4	3	12	4	11	3	21	18	3	10	16	2	-	aac(3)-IIa.v1^;aac(6')-Ib-cr.v2	-	-	-	-	Mrx	CatB4.v1?;catII.2*	-	sul2	tet(D)	-	-	OXA-1;TEM-1D.v1^	-	CTX-M-15	-	-	SHV-1^	-	-	-	-	mphA?-0%	-	KL24	K24	Typeable	?2	0.9953	-	O1/O2v1	O2a	Typeable	-	0.9937	-	ST45	2	1	1	6	7	1	12	7	10	1	1	-	wzi101	Klebsiella pneumoniae	strong	100	1.23	NA	NA	0.99899	249	105	88	5717368	5690049	5678616	56.85	1917897	1819681	2977	1792699	94.066
SWEEP.FPR5.29.06.23	JBPRWK000000000	PRJNA1291254	Colonizing	INPATIENT_SWAB_NEONATAL	Rectal swab	6.23	6	23	NA	NA	ESBL_Chromagar	Klebsiella pneumoniae	297	125009	290262	5526244	no	-	0	-	-	-	-	-	-	-	0	-	-	-	-	-	-	-	-	-	-	-	-	-	-	-	-	-	-	0	-	-	-	-	-	0	-	-	-	-	-	-	28-1LV	ybt 10; ICEKp4	16	12	4	3	3	35*	50	3	10	23	2	-	aac(3)-IIa.v1;aac(6')-Ib-cr.v2;aadA^	-	-	-	-	-	CatB4.v1*?	-	sul1^	tet(D)	-	dfrA15.v2	OXA-1;SCO-1*;TEM-1D.v1^	-	CTX-M-15	-	-	SHV-28^	-	-	-	GyrA-83F;GyrA-87A;ParC-80I	-	-	KL48	K48	Typeable	-	0.9771	-	O1/O2v1	O1ab	Typeable	-	0.9871	-	ST15	1	1	1	1	1	1	1	8	11	1	1	-	wzi151	Klebsiella pneumoniae	strong	100	0.1	NA	NA	0.998844	297	101	90	5526244	5490271	5482470	57.2	2262658	2142187	3183	2110738	114.584
CLIN.003477.dup	JBPRWL000000000	PRJNA1291254	BSI	BLOOD_NEONATAL	Blood Culture Media	3.23	3	23	0-5	days	Blood culture	Klebsiella pneumoniae	353	111611	523425	5468477	no	-	0	-	-	-	-	-	-	-	0	-	-	-	-	-	-	-	-	-	-	-	-	-	-	-	-	-	-	0	-	-	-	-	-	0	-	-	-	-	-	-	0	-	-	-	-	-	-	-	-	-	-	-	-	-	aac(3)-IId^;aadA5;strA.v1;strB.v1	-	-	qnrB1.v2^	-	Mrx;mphA	-	-	sul1;sul2	-	-	dfrA14.v2*;dfrA17	-	-	-	-	-	SHV-101*	-	-	-	-	-	-	KL8	K8	Typeable	-	0.9982	-	O1/O2v1	O1ab	Typeable	-	0.9844	-	ST1414	2	1	20	1	10	96	38	5	11	0	0	-	wzi490	Klebsiella pneumoniae	strong	99.7	0.39	NA	NA	0.994146	353	136	124	5468477	5428074	5420345	57.23	2314758	2180135	5604	2143373	117.585
CLIN.MF1808	JBPRWN000000000	PRJNA1291254	BSI	BLOOD_NEONATAL	Blood Culture Media	3.23	3	23	76-80	days	Blood culture	Klebsiella pneumoniae	248	105293	374060	5307003	no	-	0	-	-	-	-	-	-	-	0	-	-	-	-	-	-	-	-	-	-	-	-	-	-	-	-	-	-	0	-	-	-	-	-	0	-	-	-	-	-	-	586-1LV	ybt 14; ICEKp12	4	4	5	4*	1	27	251	95	4	4	2	-	aadA^	-	-	-	-	-	-	-	sul1	tet(D)	-	dfrA7	-	-	-	-	-	-	-	-	-	-	-	SHV-142?-0%	KL13	K13	Typeable	?2	0.9994	-	O1/O2v1	O1ab	Typeable	-	0.9925	-	ST4-1LV	3	1	1	1	9	3	1	4	4	0	1	-	wzi13	Klebsiella pneumoniae	strong	100	0.69	NA	NA	0.994092	248	110	94	5307003	5279889	5268231	57.45	2879493	2734621	2732	2692359	152.197
SWEEP.FPR4.29.06.23	JBPRWO000000000	PRJNA1291254	Colonizing	INPATIENT_SWAB_NEONATAL	Rectal swab	6.23	6	23	NA	NA	ESBL_Chromagar	Klebsiella pneumoniae	284	93407	335901	5589222	no	-	0	-	-	-	-	-	-	-	0	-	-	-	-	-	-	-	-	-	-	-	-	-	-	-	-	-	-	0	-	-	-	-	-	0	-	-	-	-	-	-	145	ybt 14; ICEKp5	4	4	5	4	1	8	47	2	4	4	2	-	aac(3)-IIa.v1;aac(6')-Ib-cr.v2;aadA16*;strA.v1*;strB.v1	-	-	qnrB6^	-	-	-	arr-3	sul1;sul2	-	-	dfrA27	TEM-1D.v1^	-	CTX-M-15	-	-	SHV-11^	35Q	OmpK35-33%	-	-	-	-	KL25	K25	Typeable	?2!	0.9965	-	O5	O5	Typeable	-	0.9823	-	ST17	2	1	1	1	4	4	4	7	12	1	1	-	wzi141	Klebsiella pneumoniae	strong	100	1.01	NA	NA	0.99899	284	126	113	5589222	5556136	5547020	57.22	773662	738942	742	728204	39.0862
SWEEP.FPR4.24.02.23	JBPRWP000000000	PRJNA1291254	Colonizing	INPATIENT_SWAB_NEONATAL	Rectal swab	2.23	2	23	NA	NA	ESBL_Chromagar	Klebsiella pneumoniae	284	167555	394276	5512538	no	-	0	-	-	-	-	-	-	-	0	-	-	-	-	-	-	-	-	-	-	-	-	-	-	-	-	-	-	0	-	-	-	-	-	0	-	-	-	-	-	-	0	-	-	-	-	-	-	-	-	-	-	-	-	-	aac(3)-IIa.v1;aadA^;strA.v1;strB.v1	-	-	-	-	-	-	-	sul1^	tet(A).v1	-	dfrA15.v2	TEM-1D.v1^	-	CTX-M-15	-	-	SHV-11^	35Q	-	-	-	-	-	KL110	unknown (KL110)	Typeable	?4!	0.9961	-	O3b	O3b	Typeable	?3	0.9956	-	ST1119	2	79	1	1	7	4	4	6	9	1	0	-	-	Klebsiella pneumoniae	strong	99.7	0.62	NA	NA	0.994306	284	103	82	5512538	5477610	5462671	57.36	1635647	1567644	2977	1544126	84.0335
ENV.NNU.26.dextrose	JBPRWQ000000000	PRJNA1291254	IV	ENVIRONMENTAL_IV_FLUIDS	Surface swab	3.23	3	23	NA	NA	Blood culture	Klebsiella pneumoniae	318	99245	523425	5465932	no	-	0	-	-	-	-	-	-	-	0	-	-	-	-	-	-	-	-	-	-	-	-	-	-	-	-	-	-	0	-	-	-	-	-	0	-	-	-	-	-	-	0	-	-	-	-	-	-	-	-	-	-	-	-	-	aac(3)-IId^;aadA5;strA.v1;strB.v1	-	-	qnrB1.v2^	-	Mrx;mphA	-	-	sul1;sul2	-	-	dfrA14.v2*;dfrA17	-	-	-	-	-	SHV-101*	-	-	-	-	-	-	KL8	K8	Typeable	-	0.9982	-	O1/O2v1	O1ab	Typeable	-	0.9844	-	ST1414	2	1	20	1	10	96	38	5	11	0	0	-	wzi490	Klebsiella pneumoniae	strong	99.7	0.45	NA	NA	0.994253	318	135	123	5465932	5430459	5422033	57.22	2152254	2043711	4654	2012313	110.447
SWEEP.FPR4.09.02.23	JBPRWR000000000	PRJNA1291254	Colonizing	INPATIENT_SWAB_NEONATAL	Rectal swab	2.23	2	23	NA	NA	ESBL_Chromagar	Klebsiella pneumoniae	267	165629	512284	5471181	no	-	0	-	-	-	-	-	-	-	0	-	-	-	-	-	-	-	-	-	-	-	-	-	-	-	-	-	-	0	-	-	-	-	-	0	-	-	-	-	-	-	0	-	-	-	-	-	-	-	-	-	-	-	-	-	aac(3)-IIa.v1;aadA^;strA.v1;strB.v1	-	-	-	-	-	-	-	sul1^	tet(A).v1	-	dfrA15.v2	TEM-1D.v1^	-	CTX-M-15	-	-	SHV-11^	35Q	-	-	-	-	-	KL110	unknown (KL110)	Typeable	?3!	0.9961	-	O3b	O3b	Typeable	?3	0.9956	-	ST1119	2	79	1	1	7	4	4	6	9	1	0	-	-	Klebsiella pneumoniae	strong	99.7	0.62	NA	NA	0.994253	267	97	84	5471181	5440333	5430972	57.4	1937404	1839039	2984	1811339	99.3207
SWEEP.FPR4.04.05.23	JBPRWS000000000	PRJNA1291254	Colonizing	INPATIENT_SWAB_NEONATAL	Rectal swab	5.23	5	23	NA	NA	ESBL_Chromagar	Klebsiella pneumoniae	284	173659	347101	5723812	no	-	0	-	-	-	-	-	-	-	0	-	-	-	-	-	-	-	-	-	-	-	-	-	-	-	-	-	-	0	-	-	-	-	-	0	-	-	-	-	-	-	78	ybt 10; ICEKp4	3	12	4	11	3	21	18	3	10	16	2	-	aac(3)-IIa.v1^;aac(6')-Ib-cr.v2	-	-	-	-	Mrx	CatB4.v1?;catII.2*	-	sul2	tet(D)	-	-	OXA-1;TEM-1D.v1^	-	CTX-M-15	-	-	-	-	-	-	-	mphA?-0%	SHV-173?-0%;SHV-187*?-47%	KL24	K24	Typeable	?2	0.9953	-	O1/O2v1	O2a	Typeable	-	0.9937	-	ST45	2	1	1	6	7	1	12	7	10	1	1	-	wzi101	Klebsiella pneumoniae	strong	100	1.23	NA	NA	0.99899	284	106	84	5723812	5689666	5675064	56.85	2525324	2396206	4547	2359101	123.647
SWEEP.FPR3.24.02.23	JBPRWT000000000	PRJNA1291254	Colonizing	INPATIENT_SWAB_NEONATAL	Rectal swab	2.23	2	23	NA	NA	ESBL_Chromagar	Klebsiella pneumoniae	257	152151	427481	5589761	no	-	0	-	-	-	-	-	-	-	0	-	-	-	-	-	-	-	-	-	-	-	-	-	-	-	-	-	-	0	-	-	-	-	-	0	-	-	-	-	-	-	145	ybt 14; ICEKp5	4	4	5	4	1	8	47	2	4	4	2	-	aac(3)-IIa.v1;aac(6')-Ib-cr.v2;aadA16*;strA.v1*;strB.v1	-	-	qnrB6^	-	-	-	arr-3	sul1;sul2	-	-	dfrA27	TEM-1D.v1^	-	CTX-M-15	-	-	SHV-11^	35Q	OmpK35-33%	-	-	-	-	KL25	K25	Typeable	!	0.9965	-	O5	O5	Typeable	-	0.9823	-	ST17	2	1	1	1	4	4	4	7	12	1	1	-	wzi141	Klebsiella pneumoniae	strong	100	1.01	NA	NA	0.999087	257	108	92	5589761	5560845	5549772	57.22	1843775	1734723	2228	1708994	91.721
ENV.NNU.18.dextrose	JBPRWU000000000	PRJNA1291254	IV	ENVIRONMENTAL_IV_FLUIDS	Surface swab	3.23	3	23	NA	NA	Blood culture	Klebsiella pneumoniae	306	115333	555611	5465753	no	-	0	-	-	-	-	-	-	-	0	-	-	-	-	-	-	-	-	-	-	-	-	-	-	-	-	-	-	0	-	-	-	-	-	0	-	-	-	-	-	-	0	-	-	-	-	-	-	-	-	-	-	-	-	-	aac(3)-IId^;aadA5;strA.v1;strB.v1	-	-	qnrB1.v2^	-	Mrx;mphA	-	-	sul1;sul2	-	-	dfrA14.v2*;dfrA17	-	-	-	-	-	SHV-101*	-	-	-	-	-	-	KL8	K8	Typeable	-	0.9982	-	O1/O2v1	O1ab	Typeable	-	0.9844	-	ST1414	2	1	20	1	10	96	38	5	11	0	0	-	wzi490	Klebsiella pneumoniae	strong	99.7	0.39	NA	NA	0.994306	306	128	117	5465753	5431019	5423490	57.22	3288323	3056473	7800	3007029	165.047
SWEEP.FPR3.15.06.23	JBPRWV000000000	PRJNA1291254	Colonizing	INPATIENT_SWAB_NEONATAL	Rectal swab	6.23	6	23	NA	NA	ESBL_Chromagar	Klebsiella pneumoniae	269	134246	427481	5590529	no	-	0	-	-	-	-	-	-	-	0	-	-	-	-	-	-	-	-	-	-	-	-	-	-	-	-	-	-	0	-	-	-	-	-	0	-	-	-	-	-	-	145	ybt 14; ICEKp5	4	4	5	4	1	8	47	2	4	4	2	-	aac(3)-IIa.v1;aac(6')-Ib-cr.v2;aadA16*;strA.v1*;strB.v1	-	-	qnrB6^	-	-	-	arr-3	sul1;sul2	-	-	dfrA27	TEM-1D.v1^	-	CTX-M-15	-	-	SHV-11^	35Q	OmpK35-33%	-	-	-	-	KL25	K25	Typeable	!	0.9965	-	O5	O5	Typeable	-	0.9823	-	ST17	2	1	1	1	4	4	4	7	12	1	1	-	wzi141	Klebsiella pneumoniae	strong	100	1.01	NA	NA	0.99899	269	116	102	5590529	5559653	5549950	57.22	1647163	1569324	2147	1549801	83.1657
SWEEP.FPR2.19.05.23	JBPRWW000000000	PRJNA1291254	Colonizing	INPATIENT_SWAB_NEONATAL	Rectal swab	5.23	5	23	NA	NA	ESBL_Chromagar	Klebsiella pneumoniae	449	109592	375129	6371113	no	-	0	-	-	-	-	-	-	-	0	-	-	-	-	-	-	-	-	-	-	-	-	-	-	-	-	-	-	0	-	-	-	-	-	0	-	-	-	-	-	-	78-1LV	ybt 10; ICEKp4	3	12	4	11	3	21	18	3	10	16	2*	-	aac(3)-IIa.v1^;aac(6')-Ib-cr.v2;strA.v1^;strB.v1	-	-	qnrB1.v2^	-	Mrx;mphA	CatB4.v1?;catII.2*	-	sul2	tet(A).v1;tet(D)	-	dfrA14.v2*	OXA-1;TEM-1D.v1^	-	CTX-M-15	-	-	-	-	-	-	-	SHV-148?-84%	-	KL24	K24	Typeable	?3	0.9953	-	O1/O2v2	O2afg	Typeable	?2	0.9911	-	ST45	2	1	1	6	7	1	12	9	16	1	1	-	wzi101	Klebsiella pneumoniae	strong	100	2.9	NA	NA	0.999425	449	245	206	6371113	6330228	6301856	56.12	1753921	1663451	3384	1639978	77.2225
SWEEP.FPR2.08.08.23	JBPRWX000000000	PRJNA1291254	Colonizing	INPATIENT_SWAB_NEONATAL	Rectal swab	8.23	8	23	NA	NA	ESBL_Chromagar	Klebsiella pneumoniae	353	132483	322324	5731012	no	-	0	-	-	-	-	-	-	-	0	-	-	-	-	-	-	-	-	-	-	-	-	-	-	-	-	-	-	0	-	-	-	-	-	0	-	-	-	-	-	-	78	ybt 10; ICEKp4	3	12	4	11	3	21	18	3	10	16	2	-	aac(3)-IIa.v1^;aac(6')-Ib-cr.v2	-	-	-	-	Mrx	CatB4.v1?;catII.2*	-	sul2	tet(D)	-	-	OXA-1;TEM-1D.v1^	-	CTX-M-15	-	-	-	-	-	-	-	mphA?-0%	SHV-187*?-56%	KL24	K24	Typeable	?2	0.9953	-	O1/O2v1	O2a	Typeable	-	0.9937	-	ST45	2	1	1	6	7	1	12	7	10	1	1	-	wzi101	Klebsiella pneumoniae	strong	100	1.23	NA	NA	0.999038	353	122	102	5731012	5687561	5674092	56.84	1829109	1742129	4226	1719749	90.0233
C.SWEEP.FPR11.19.05.23	JBPRWY000000000	PRJNA1291254	Colonizing	INPATIENT_SWAB_NEONATAL	Rectal swab	5.23	5	23	NA	NA	ESBL_Chromagar	Klebsiella pneumoniae	210	158253	336753	5674073	no	-	0	-	-	-	-	-	-	-	0	-	-	-	-	-	-	-	-	-	-	-	-	-	-	-	-	-	-	0	-	-	-	-	-	0	-	-	-	-	-	-	78	ybt 10; ICEKp4	3	12	4	11	3	21	18	3	10	16	2	-	aac(3)-IIa.v1^;aac(6')-Ib-cr.v2	-	-	-	-	Mrx	CatB4.v1?;catII.2*	-	sul2	tet(D)	-	-	OXA-1;TEM-1D.v1^	-	CTX-M-15	-	-	SHV-1^	-	OmpK36-18%	-	-	mphA?-0%	-	KL24	K24	Typeable	?2!	0.9941	-	O1/O2v1	O2a	Typeable	-	0.9937	-	ST45	2	1	1	6	7	1	12	7	10	1	1	-	wzi101	Klebsiella pneumoniae	strong	100	1.23	NA	NA	0.9986	210	94	78	5674073	5654037	5643625	56.87	1866863	1762123	4324	1734499	91.7066
CLIN.MF2743.dup	JBPRWZ000000000	PRJNA1291254	BSI	BLOOD_NEONATAL	Blood Culture Media	3.23	3	23	0-5	days	Blood culture	Klebsiella pneumoniae	343	105146	523425	5467294	no	-	0	-	-	-	-	-	-	-	0	-	-	-	-	-	-	-	-	-	-	-	-	-	-	-	-	-	-	0	-	-	-	-	-	0	-	-	-	-	-	-	0	-	-	-	-	-	-	-	-	-	-	-	-	-	aac(3)-IId^;aadA5;strA.v1;strB.v1	-	-	qnrB1.v2^	-	Mrx;mphA	-	-	sul1;sul2	-	-	dfrA14.v2*;dfrA17	-	-	-	-	-	SHV-101*	-	-	-	-	-	-	KL8	K8	Typeable	-	0.9982	-	O1/O2v1	O1ab	Typeable	-	0.9844	-	ST1414	2	1	20	1	10	96	38	5	11	0	0	-	wzi490	Klebsiella pneumoniae	strong	99.7	0.45	NA	NA	0.994253	343	140	128	5467294	5427622	5419551	57.22	2505832	2375935	5934	2337295	128.251
SWEEP.FPR12.18.07.23	JBPRXA000000000	PRJNA1291254	Colonizing	INPATIENT_SWAB_NEONATAL	Rectal swab	7.23	7	23	NA	NA	ESBL_Chromagar	Klebsiella pneumoniae	319	128130	262214	5527355	no	-	0	-	-	-	-	-	-	-	0	-	-	-	-	-	-	-	-	-	-	-	-	-	-	-	-	-	-	0	-	-	-	-	-	0	-	-	-	-	-	-	28-1LV	ybt 10; ICEKp4	16	12	4	3	3	35*	50	3	10	23	2	-	aac(3)-IIa.v1;aac(6')-Ib-cr.v2;aadA^	-	-	-	-	-	CatB4.v1*?	-	sul1^	tet(D)	-	dfrA15.v2	OXA-1;SCO-1*;TEM-1D.v1^	-	CTX-M-15	-	-	SHV-28^	-	-	-	GyrA-83F;GyrA-87A;ParC-80I	-	-	KL48	K48	Typeable	-	0.9771	-	O1/O2v1	O1ab	Typeable	-	0.9871	-	ST15	1	1	1	1	1	1	1	8	11	1	1	-	wzi151	Klebsiella pneumoniae	strong	100	0.1	NA	NA	0.998844	319	106	96	5527355	5487947	5481415	57.2	2069986	1940996	3361	1911468	103.746
C.SWEEP.PPR4.20.04.23	JBPRXB000000000	PRJNA1291254	Colonizing	INPATIENT_SWAB_NEONATAL	Rectal swab	4.23	4	23	NA	NA	ESBL_Chromagar	Klebsiella pneumoniae	178	185514	735687	5331054	no	-	0	-	-	-	-	-	-	-	0	-	-	-	-	-	-	-	-	-	-	-	-	-	-	-	-	-	-	0	-	-	-	-	-	0	-	-	-	-	-	-	0	-	-	-	-	-	-	-	-	-	-	-	-	-	aac(6')-Ib-cr.v2;strA.v1^;strB.v1	-	-	qnrB1.v2^	-	-	CatB4.v1?	-	sul2	tet(A).v1	-	dfrA14.v2*	OXA-1;TEM-1D.v1^	-	CTX-M-15	-	-	SHV-168^	146V	-	-	-	-	-	KL127	unknown (KL127)	Typeable	?9+	0.9997	-	OL13	O13	Typeable	?9+!	0.9701	-	ST983	4	1	2	1	1	4	4	8	11	1	0	-	wzi202	Klebsiella pneumoniae	strong	100	0.47	NA	NA	0.995519	178	72	62	5331054	5310501	5302763	57.42	1819036	1707977	2879	1682833	94.6998
SWEEP.FPR11.19.05.23	JBPRXC000000000	PRJNA1291254	Colonizing	INPATIENT_SWAB_NEONATAL	Rectal swab	5.23	5	23	NA	NA	ESBL_Chromagar	Klebsiella pneumoniae	216	165512	336751	5673998	no	-	0	-	-	-	-	-	-	-	0	-	-	-	-	-	-	-	-	-	-	-	-	-	-	-	-	-	-	0	-	-	-	-	-	0	-	-	-	-	-	-	78	ybt 10; ICEKp4	3	12	4	11	3	21	18	3	10	16	2	-	aac(3)-IIa.v1^;aac(6')-Ib-cr.v2	-	-	-	-	Mrx	CatB4.v1?;catII.2*	-	sul2	tet(D)	-	-	OXA-1;TEM-1D.v1^	-	CTX-M-15	-	-	SHV-1^	-	OmpK36-16%	-	-	mphA?-0%	-	KL24	K24	Typeable	?2	0.9953	-	O1/O2v1	O2a	Typeable	-	0.9937	-	ST45	2	1	1	6	7	1	12	7	10	1	1	-	wzi101	Klebsiella pneumoniae	strong	100	1.23	NA	NA	0.9986	216	94	80	5673998	5651923	5642202	56.87	2562931	2423685	3731	2388998	126.313
SWEEP.FPR10.29.06.23	JBPRXD000000000	PRJNA1291254	Colonizing	INPATIENT_SWAB_NEONATAL	Rectal swab	6.23	6	23	NA	NA	ESBL_Chromagar	Klebsiella pneumoniae	191	128469	370708	5553154	no	-	0	-	-	-	-	-	-	-	0	-	-	-	-	-	-	-	-	-	-	-	-	-	-	-	-	-	-	0	-	-	-	-	-	0	-	-	-	-	-	-	0	-	-	-	-	-	-	-	-	-	-	-	-	-	aac(6')-Ib-cr.v2;strA.v1^;strB.v1	-	-	qnrB1.v2^	-	-	CatB4.v1?	-	sul2	tet(A).v1	-	dfrA14.v2*	OXA-1;TEM-1D.v1^	-	CTX-M-15	-	-	SHV-1^	-	-	-	-	-	-	KL9	K9	Typeable	-	0.9999	-	O1/O2v2	O2afg	Typeable	-	0.9903	-	ST22	2	3	1	1	1	4	4	8	11	1	0	-	wzi9	Klebsiella pneumoniae	strong	100	0.64	NA	NA	0.994626	191	89	81	5553154	5534125	5528680	57.15	875439	797931	445	786895	42.5107
SWEEP.FPR10.28.07.23	JBPRXE000000000	PRJNA1291254	Colonizing	INPATIENT_SWAB_NEONATAL	Rectal swab	7.23	7	23	NA	NA	ESBL_Chromagar	Klebsiella pneumoniae	647	135608	427380	5790523	no	-	0	-	-	-	-	-	-	-	0	-	-	-	-	-	-	-	-	-	-	-	-	-	-	-	-	-	-	0	-	-	-	-	-	0	-	-	-	-	-	-	145	ybt 14; ICEKp5	4	4	5	4	1	8	47	2	4	4	2	-	aac(3)-IIa.v1;aac(6')-Ib-cr.v2;aadA16*;strA.v1*;strB.v1	-	-	qnrB6^	-	-	-	arr-3	sul1;sul2	-	-	dfrA27	TEM-1D.v1^	-	CTX-M-15	-	-	SHV-11^	35Q	OmpK35-33%	-	-	-	OXA-1?-0%	KL25	K25	Typeable	!	0.9965	-	O5	O5	Typeable	-	0.9823	-	ST17	2	1	1	1	4	4	4	7	12	1	1	-	wzi141	Klebsiella pneumoniae	strong	100	1.93	NA	NA	0.999087	647	221	127	5790523	5669412	5605185	57.08	1450657	1369534	2792	1348821	69.8808
SWEEP.FPR10.06.04.23	JBPRXF000000000	PRJNA1291254	Colonizing	INPATIENT_SWAB_NEONATAL	Rectal swab	4.23	4	23	NA	NA	ESBL_Chromagar	Klebsiella pneumoniae	383	164693	565750	5748280	no	-	1	iuc 1	1	1	1	1	1	-	29	clb 2	2	2	2	2	2	2	2	3	2	2	2	2	2	2	2	-	-	26	rmp 1; KpVP-1	2	2	2	-	2	iro 1	1	4	1	1	-	47	ybt 1; ICEKp10	2	2	2	2	2	6	6	2	2	2	2	-	aac(3)-IIa.v1^;aac(6')-Ib-cr.v2	-	-	-	-	Mrx	CatB4.v1?;catII.2*	-	sul2	-	-	-	OXA-1;TEM-1D.v1^	-	CTX-M-15	-	-	SHV-11^	35Q	-	-	-	mphA?-0%	-	KL1	K1	Typeable	-	0.9996	-	O1/O2v2	O1ab	Typeable	-	0.993	-	ST23	2	1	1	1	9	4	12	6	9	1	5	-	wzi1	Klebsiella pneumoniae	strong	99.7	0.72	NA	NA	0.998941	383	109	84	5748280	5693482	5675932	56.88	1078955	1028684	1784	1013065	52.8714
SWEEP.FPR1.28.07.23	JBPRXG000000000	PRJNA1291254	Colonizing	INPATIENT_SWAB_NEONATAL	Rectal swab	7.23	7	23	NA	NA	ESBL_Chromagar	Klebsiella pneumoniae	225	152151	427364	5584914	no	-	0	-	-	-	-	-	-	-	0	-	-	-	-	-	-	-	-	-	-	-	-	-	-	-	-	-	-	0	-	-	-	-	-	0	-	-	-	-	-	-	145	ybt 14; ICEKp5	4	4	5	4	1	8	47	2	4	4	2	-	aac(3)-IIa.v1;aac(6')-Ib-cr.v2;aadA16*;strA.v1*;strB.v1	-	-	qnrB6^	-	-	-	arr-3	sul1;sul2	-	-	dfrA27	TEM-1D.v1^	-	CTX-M-15	-	-	SHV-11^	35Q	OmpK35-33%	-	-	-	-	KL25	K25	Typeable	!	0.9965	-	O5	O5	Typeable	-	0.9823	-	ST17	2	1	1	1	4	4	4	7	12	1	1	-	wzi141	Klebsiella pneumoniae	strong	100	1.01	NA	NA	0.999038	225	112	99	5584914	5559510	5550540	57.23	1992664	1888503	3835	1859537	99.8871
SWEEP.FPR1.24.02.23	JBPRXH000000000	PRJNA1291254	Colonizing	INPATIENT_SWAB_NEONATAL	Rectal swab	2.23	2	23	NA	NA	ESBL_Chromagar	Klebsiella pneumoniae	602	167327	427380	5807904	no	-	0	-	-	-	-	-	-	-	0	-	-	-	-	-	-	-	-	-	-	-	-	-	-	-	-	-	-	0	-	-	-	-	-	0	-	-	-	-	-	-	145	ybt 14; ICEKp5	4	4	5	4	1	8	47	2	4	4	2	-	aac(3)-IIa.v1;aac(6')-Ib-cr.v2;aadA16*;strA.v1*;strB.v1	-	-	qnrB6^	-	-	-	arr-3	sul1;sul2	-	-	dfrA27	TEM-1D.v1^	-	CTX-M-15	-	-	SHV-11^	35Q	OmpK35-33%	-	-	-	tet(A).v1?-0%	KL25	K25	Typeable	!	0.9965	-	O5	O5	Typeable	-	0.9823	-	ST17	2	1	1	1	4	4	4	7	12	1	1	-	wzi141	Klebsiella pneumoniae	strong	100	1.2	NA	NA	0.999135	602	246	149	5807904	5710522	5642857	57.06	2240024	2122028	2963	2090078	107.96
SWEEP.FPR1.23.03.23	JBPRXI000000000	PRJNA1291254	Colonizing	INPATIENT_SWAB_NEONATAL	Rectal swab	3.23	3	23	NA	NA	ESBL_Chromagar	Klebsiella pneumoniae	339	137416	444144	5725980	no	-	0	-	-	-	-	-	-	-	0	-	-	-	-	-	-	-	-	-	-	-	-	-	-	-	-	-	-	0	-	-	-	-	-	0	-	-	-	-	-	-	78	ybt 10; ICEKp4	3	12	4	11	3	21	18	3	10	16	2	-	aac(3)-IIa.v1^;aac(6')-Ib-cr.v2	-	-	-	-	Mrx	CatB4.v1?;catII.2*	-	sul2	tet(D)	-	-	OXA-1;TEM-1D.v1^	-	CTX-M-15	-	-	-	-	-	-	-	mphA?-0%	SHV-161?-0%;SHV-187*?-56%	KL24	K24	Typeable	?3	0.995	-	O1/O2v1	O2a	Typeable	-	0.9937	-	ST45	2	1	1	6	7	1	12	7	10	1	1	-	wzi101	Klebsiella pneumoniae	strong	100	1.26	NA	NA	0.99899	339	124	98	5725980	5684782	5667848	56.85	919617	864170	1301	851333	44.6037
SWEEP.FPR1.13.07.23	JBPRXJ000000000	PRJNA1291254	Colonizing	INPATIENT_SWAB_NEONATAL	Rectal swab	7.23	7	23	NA	NA	ESBL_Chromagar	Klebsiella pneumoniae	305	139080	322324	5723951	no	-	0	-	-	-	-	-	-	-	0	-	-	-	-	-	-	-	-	-	-	-	-	-	-	-	-	-	-	0	-	-	-	-	-	0	-	-	-	-	-	-	78	ybt 10; ICEKp4	3	12	4	11	3	21	18	3	10	16	2	-	aac(3)-IIa.v1^;aac(6')-Ib-cr.v2	-	-	-	-	Mrx	CatB4.v1?;catII.2*	-	sul2	tet(D)	-	-	OXA-1;TEM-1D.v1^	-	CTX-M-15	-	-	-	-	-	-	-	mphA?-0%	SHV-145?-0%;SHV-187*?-47%	KL24	K24	Typeable	?2	0.9953	-	O1/O2v1	O2a	Typeable	-	0.9937	-	ST45	2	1	1	6	7	1	12	7	10	1	1	-	wzi101	Klebsiella pneumoniae	strong	100	1.23	NA	NA	0.999038	305	109	92	5723951	5684759	5673257	56.85	2372089	2256400	3878	2224622	116.595
SWEEP.FPR1.07.12.22	JBPRXK000000000	PRJNA1291254	Colonizing	INPATIENT_SWAB_NEONATAL	Rectal swab	12.22	12	22	NA	NA	ESBL_Chromagar	Klebsiella pneumoniae	379	123066	367172	5616030	no	-	0	-	-	-	-	-	-	-	0	-	-	-	-	-	-	-	-	-	-	-	-	-	-	-	-	-	-	0	-	-	-	-	-	0	-	-	-	-	-	-	0	-	-	-	-	-	-	-	-	-	-	-	-	-	aadA2	-	fosA3	qnrS1	-	mef(B)	-	-	sul3	-	-	-	-	-	CTX-M-14	-	-	SHV-108	35Q	-	-	-	-	-	KL13	K13	Typeable	?5	0.9962	-	O3b	O3b	Typeable	?4	0.997	-	ST33	2	3	5	1	12	4	9	6	6	1	0	-	wzi112	Klebsiella pneumoniae	strong	100	0.59	NA	NA	0.994731	379	112	94	5616030	5567750	5554799	57.19	1632582	1553157	2545	1530146	81.7381
SWEEP.FPR1.04.05.23	JBPRXL000000000	PRJNA1291254	Colonizing	INPATIENT_SWAB_NEONATAL	Rectal swab	5.23	5	23	NA	NA	ESBL_Chromagar	Klebsiella pneumoniae	283	200549	409236	5722818	no	-	0	-	-	-	-	-	-	-	0	-	-	-	-	-	-	-	-	-	-	-	-	-	-	-	-	-	-	0	-	-	-	-	-	0	-	-	-	-	-	-	78	ybt 10; ICEKp4	3	12	4	11	3	21	18	3	10	16	2	-	aac(3)-IIa.v1^;aac(6')-Ib-cr.v2	-	-	-	-	Mrx	CatB4.v1?;catII.2*	-	sul2	tet(D)	-	-	OXA-1;TEM-1D.v1^	-	CTX-M-15	-	-	-	-	-	-	-	mphA?-0%	SHV-187*?-47%;SHV-49?-0%	KL24	K24	Typeable	?2	0.9953	-	O1/O2v1	O2a	Typeable	-	0.9937	-	ST45	2	1	1	6	7	1	12	7	10	1	1	-	wzi101	Klebsiella pneumoniae	strong	100	1.23	NA	NA	0.999038	283	109	84	5722818	5690597	5673676	56.85	2867914	2690207	3420	2652118	139.029
SWEEP.APR7.24.02.23	JBPRXM000000000	PRJNA1291254	Colonizing	INPATIENT_SWAB_NEONATAL	Rectal swab	2.23	2	23	NA	NA	ESBL_Chromagar	Klebsiella pneumoniae	328	135424	427380	5796099	no	-	0	-	-	-	-	-	-	-	0	-	-	-	-	-	-	-	-	-	-	-	-	-	-	-	-	-	-	0	-	-	-	-	-	0	-	-	-	-	-	-	145	ybt 14; ICEKp5	4	4	5	4	1	8	47	2	4	4	2	-	aac(3)-IIa.v1;aac(6')-Ib-cr.v2;aadA16*;aadA2^;strA.v1*;strB.v1	-	-	qnrB6^	-	Mrx;mphA	catII.2*	arr-3	sul1;sul2	-	-	dfrA12;dfrA27	TEM-1D.v1^	-	CTX-M-15	-	-	SHV-11^	35Q	OmpK35-33%	-	-	-	-	KL25	K25	Typeable	!	0.9965	-	O5	O5	Typeable	-	0.9823	-	ST17	2	1	1	1	4	4	4	9	17	1	1	-	wzi141	Klebsiella pneumoniae	strong	100	1.35	NA	NA	0.999281	328	171	155	5796099	5765195	5752977	56.97	1609408	1540550	2127	1517085	78.5227
SWEEP.APR5.26.01.23	JBPRXN000000000	PRJNA1291254	Colonizing	INPATIENT_SWAB_NEONATAL	Rectal swab	1.23	1	23	NA	NA	ESBL_Chromagar	Klebsiella pneumoniae	153	281245	592090	5375277	no	-	0	-	-	-	-	-	-	-	0	-	-	-	-	-	-	-	-	-	-	-	-	-	-	-	-	-	-	0	-	-	-	-	-	0	-	-	-	-	-	-	0	-	-	-	-	-	-	-	-	-	-	-	-	-	aadA2^;aph3-Ia.v1^;strA.v1*;strB.v1*	-	-	qnrS1	-	Mrx;mphA	-	-	sul1;sul2	-	-	dfrA12	-	-	CTX-M-15	-	-	SHV-11^	35Q	-	-	-	-	-	KL35	K35	Typeable	-	0.9928	-	O1/O2v2	O1ab	Typeable	-	0.9937	-	ST4083	2	5	2	1	4	1	4	6	11	1	0	-	wzi102	Klebsiella pneumoniae	strong	100	0.43	NA	NA	0.996192	153	61	56	5375277	5358893	5354919	57.3	1928875	1832236	3450	1806419	100.818
SWEEP.APR5.04.05.23	JBPRXO000000000	PRJNA1291254	Colonizing	INPATIENT_SWAB_NEONATAL	Rectal swab	5.23	5	23	NA	NA	ESBL_Chromagar	Klebsiella pneumoniae	184	174759	509053	5331740	no	-	0	-	-	-	-	-	-	-	0	-	-	-	-	-	-	-	-	-	-	-	-	-	-	-	-	-	-	0	-	-	-	-	-	0	-	-	-	-	-	-	0	-	-	-	-	-	-	-	-	-	-	-	-	-	aac(6')-Ib-cr.v2;strA.v1^;strB.v1	-	-	qnrB1.v2^	-	-	CatB4.v1?	-	sul2	tet(A).v1	-	dfrA14.v2*	OXA-1;TEM-1D.v1^	-	CTX-M-15	-	-	SHV-168^	146V	-	-	-	-	-	KL127	unknown (KL127)	Untypeable	?6+	0.9995	-	OL13	O13	Typeable	?5!	0.9687	-	ST983	4	1	2	1	1	4	4	8	11	1	0	-	wzi202	Klebsiella pneumoniae	strong	100	0.53	NA	NA	0.995415	184	71	66	5331740	5310721	5306962	57.42	1966906	1883789	2537	1856560	104.463
C.SWEEP.APS6.04.05.23	JBPRXP000000000	PRJNA1291254	Colonizing	INPATIENT_SWAB_NEONATAL	Skin swab	5.23	5	23	NA	NA	ESBL_Chromagar	Klebsiella pneumoniae	265	173598	480473	5714039	no	-	0	-	-	-	-	-	-	-	0	-	-	-	-	-	-	-	-	-	-	-	-	-	-	-	-	-	-	0	-	-	-	-	-	0	-	-	-	-	-	-	78	ybt 10; ICEKp4	3	12	4	11	3	21	18	3	10	16	2	-	aac(3)-IIa.v1^;aac(6')-Ib-cr.v2	-	-	-	-	Mrx;mphA	CatB4.v1?;catII.2*	-	-	tet(D)	-	-	OXA-1;TEM-1D.v1^	-	CTX-M-15	-	-	SHV-1^	-	-	-	-	-	-	KL24	K24	Typeable	?2	0.9953	-	O1/O2v1	O2a	Typeable	-	0.9937	-	ST45	2	1	1	6	7	1	12	6	10	1	1	-	wzi101	Klebsiella pneumoniae	strong	100	1.17	NA	NA	0.999087	265	104	87	5714039	5684402	5672214	56.85	1776448	1695019	3164	1670077	87.6828
SWEEP.APR2.24.02.23	JBPRXQ000000000	PRJNA1291254	Colonizing	INPATIENT_SWAB_NEONATAL	Rectal swab	2.23	2	23	NA	NA	ESBL_Chromagar	Klebsiella pneumoniae	395	210708	592148	5557519	no	-	0	-	-	-	-	-	-	-	0	-	-	-	-	-	-	-	-	-	-	-	-	-	-	-	-	-	-	0	-	-	-	-	-	0	-	-	-	-	-	-	0	-	-	-	-	-	-	-	-	-	4*-0%	-	-	ybtT_45*-0%;ybtT_102*-0%;ybtT_113*-0%	aadA2^;aph3-Ia.v1^;strA.v1*;strB.v1*	-	-	qnrB6^;qnrS1	-	Mrx;mphA	-	arr-3	sul1;sul2	-	-	dfrA12;dfrA27?	-	-	CTX-M-15	-	-	SHV-11^	35Q	-	-	-	-	aac(3)-IIa.v1*?-29%;aac(3)-IIa.v1?-0%;aac(6')-Ib-cr.v1*?-0%;aac(6')-Ib-cr.v2?-43%	KL35	K35	Typeable	-	0.9928	-	O1/O2v2	O1ab	Typeable	-	0.9937	-	ST4083	2	5	2	1	4	1	4	7	14	1	0	ybtT_45*0%;ybtT_102*0%;ybtT_113*0%	wzi102	Klebsiella pneumoniae	strong	100	0.81	NA	NA	0.998649	395	141	91	5557519	5488744	5455151	57.22	2192686	2060268	3195	2030345	109.6
SWEEP.APR2.04.05.23	JBPRXR000000000	PRJNA1291254	Colonizing	INPATIENT_SWAB_NEONATAL	Rectal swab	5.23	5	23	NA	NA	ESBL_Chromagar	Klebsiella pneumoniae	210	173659	355249	5673304	no	-	0	-	-	-	-	-	-	-	0	-	-	-	-	-	-	-	-	-	-	-	-	-	-	-	-	-	-	0	-	-	-	-	-	0	-	-	-	-	-	-	78	ybt 10; ICEKp4	3	12	4	11	3	21	18	3	10	16	2	-	aac(3)-IIa.v1^;aac(6')-Ib-cr.v2	-	-	-	-	Mrx	CatB4.v1?;catII.2*	-	sul2	tet(D)	-	-	OXA-1;TEM-1D.v1^	-	CTX-M-15	-	-	SHV-1	-	-	-	-	mphA?-0%	-	KL24	K24	Typeable	?2	0.9953	-	O1/O2v1	O2a	Typeable	-	0.9937	-	ST45	2	1	1	6	7	1	12	7	10	1	1	-	wzi101	Klebsiella pneumoniae	strong	100	1.23	NA	NA	0.998941	210	86	74	5673304	5650115	5641850	56.87	1963569	1849739	3943	1820580	96.2709
SWEEP.APR1.07.09.23	JBPRXS000000000	PRJNA1291254	Colonizing	INPATIENT_SWAB_NEONATAL	Rectal swab	9.23	9	23	NA	NA	ESBL_Chromagar	Klebsiella pneumoniae	286	140603	335979	5591818	no	-	0	-	-	-	-	-	-	-	0	-	-	-	-	-	-	-	-	-	-	-	-	-	-	-	-	-	-	0	-	-	-	-	-	0	-	-	-	-	-	-	145	ybt 14; ICEKp5	4	4	5	4	1	8	47	2	4	4	2	-	aac(3)-IIa.v1;aac(6')-Ib-cr.v2;aadA16*;strA.v1*;strB.v1	-	-	qnrB6^	-	-	-	arr-3	sul1;sul2	-	-	dfrA27	TEM-1D.v1^	-	CTX-M-15	-	-	SHV-11^	35Q	OmpK35-33%	-	-	-	-	KL25	K25	Typeable	!	0.9965	-	O5	O5	Typeable	-	0.9823	-	ST17	2	1	1	1	4	4	4	7	12	1	1	-	wzi141	Klebsiella pneumoniae	strong	100	1.01	NA	NA	0.99899	286	121	102	5591818	5561778	5548775	57.22	1006191	958267	1070	944576	50.6763
SWEEP.PPR11.21.09.23	JBPRXT000000000	PRJNA1291254	Colonizing	INPATIENT_SWAB_NEONATAL	Rectal swab	9.23	9	23	NA	NA	ESBL_Chromagar	Klebsiella pneumoniae	176	151389	559035	5554010	no	-	0	-	-	-	-	-	-	-	0	-	-	-	-	-	-	-	-	-	-	-	-	-	-	-	-	-	-	0	-	-	-	-	-	0	-	-	-	-	-	-	0	-	-	-	-	-	-	-	-	-	-	-	-	-	aac(3)-IIa.v1^;aac(6')-Ib-cr.v2;strA.v1^;strB.v1	-	-	qnrB1.v2^	-	-	CatB4.v1?	-	sul2	tet(A).v1	-	dfrA14.v2*	OXA-1;TEM-1D.v1^	-	CTX-M-15	-	-	SHV-1^	-	-	-	-	-	-	KL9	K9	Typeable	-	0.9999	-	O1/O2v2	O2afg	Typeable	-	0.9895	-	ST22	2	3	1	1	1	4	4	8	12	1	0	-	wzi9	Klebsiella pneumoniae	strong	100	0.64	NA	NA	0.994731	176	73	66	5554010	5535438	5530643	57.16	1946241	1854545	2423	1828544	98.7689
SWEEP.PPR9.21.09.23	JBPRXU000000000	PRJNA1291254	Colonizing	INPATIENT_SWAB_NEONATAL	Rectal swab	9.23	9	23	NA	NA	ESBL_Chromagar	Klebsiella pneumoniae	276	140661	427380	5592512	no	-	0	-	-	-	-	-	-	-	0	-	-	-	-	-	-	-	-	-	-	-	-	-	-	-	-	-	-	0	-	-	-	-	-	0	-	-	-	-	-	-	145	ybt 14; ICEKp5	4	4	5	4	1	8	47	2	4	4	2	-	aac(3)-IIa.v1;aac(6')-Ib-cr.v2;aadA16*;strA.v1*;strB.v1	-	-	qnrB6^	-	-	-	arr-3	sul1;sul2	-	-	dfrA27	TEM-1D.v1^	-	CTX-M-15	-	-	SHV-11^	35Q	OmpK35-33%	-	-	-	-	KL25	K25	Typeable	!	0.9965	-	O5	O5	Typeable	-	0.9823	-	ST17	2	1	1	1	4	4	4	7	12	1	1	-	wzi141	Klebsiella pneumoniae	strong	100	0.95	NA	NA	0.999087	276	105	90	5592512	5559125	5547999	57.22	2187492	2076369	3071	2046117	109.76
SWEEP.PPR11.02.11.23	JBPRXV000000000	PRJNA1291254	Colonizing	INPATIENT_SWAB_NEONATAL	Rectal swab	11.23	11	23	NA	NA	ESBL_Chromagar	Klebsiella pneumoniae	250	134246	427481	5590048	no	-	0	-	-	-	-	-	-	-	0	-	-	-	-	-	-	-	-	-	-	-	-	-	-	-	-	-	-	0	-	-	-	-	-	0	-	-	-	-	-	-	145	ybt 14; ICEKp5	4	4	5	4	1	8	47	2	4	4	2	-	aac(3)-IIa.v1;aac(6')-Ib-cr.v2;aadA16*;strA.v1*;strB.v1	-	-	qnrB6^	-	-	-	arr-3	sul1;sul2	-	-	dfrA27	TEM-1D.v1^	-	CTX-M-15	-	-	SHV-11^	35Q	OmpK35-33%	-	-	-	-	KL25	K25	Typeable	!	0.9965	-	O5	O5	Typeable	-	0.9823	-	ST17	2	1	1	1	4	4	4	7	12	1	1	-	wzi141	Klebsiella pneumoniae	strong	100	1.01	NA	NA	0.999087	250	108	93	5590048	5561653	5551121	57.23	1464288	1385343	2448	1363738	73.1875
SWEEP.FPR12.28.08.23	JBPRXW000000000	PRJNA1291254	Colonizing	INPATIENT_SWAB_NEONATAL	Rectal swab	8.23	8	23	NA	NA	ESBL_Chromagar	Klebsiella pneumoniae	251	159618	472500	5589392	no	-	0	-	-	-	-	-	-	-	0	-	-	-	-	-	-	-	-	-	-	-	-	-	-	-	-	-	-	0	-	-	-	-	-	0	-	-	-	-	-	-	145	ybt 14; ICEKp5	4	4	5	4	1	8	47	2	4	4	2	-	aac(3)-IIa.v1;aac(6')-Ib-cr.v2;aadA16*;strA.v1*;strB.v1	-	-	qnrB6^	-	-	-	arr-3	sul1;sul2	-	-	dfrA27	TEM-1D.v1^	-	CTX-M-15	-	-	SHV-11^	35Q	OmpK35-33%	-	-	-	-	KL25	K25	Typeable	!	0.9965	-	O5	O5	Typeable	-	0.9823	-	ST17	2	1	1	1	4	4	4	7	12	1	1	-	wzi141	Klebsiella pneumoniae	strong	100	1.01	NA	NA	0.999038	251	107	92	5589392	5561160	5550432	57.22	2018626	1926462	3826	1897833	101.863
SWEEP.NPS6.02.11.23	JBPRXX000000000	PRJNA1291254	Colonizing	INPATIENT_SWAB_NEONATAL	Skin swab	11.23	11	23	NA	NA	ESBL_Chromagar	Klebsiella pneumoniae	282	199444	474005	5633815	no	-	0	-	-	-	-	-	-	-	0	-	-	-	-	-	-	-	-	-	-	-	-	-	-	-	-	-	-	0	-	-	-	-	-	0	-	-	-	-	-	-	0	-	-	-	-	-	-	-	-	-	-	-	-	-	aac(3)-IIa.v1^;aac(6')-Ib-cr.v2	-	-	-	-	Mrx	CatB4.v1?;catII.2*	-	sul2	tet(D)	-	-	OXA-1;TEM-1D.v1^	-	CTX-M-15	-	-	SHV-1^	-	-	-	-	mphA?-0%	-	KL48	K48	Typeable	?2	0.9765	-	O3/O3a	O3/O3a	Typeable	-	0.9952	-	ST1805	4	3	1	1	9	27	14	7	10	1	0	-	-	Klebsiella pneumoniae	strong	100	0.44	NA	NA	0.99756	282	85	66	5633815	5598472	5585515	56.9	1816227	1717173	2361	1693112	90.158
SWEEP.FPR11.28.08.23	JBPRXY000000000	PRJNA1291254	Colonizing	INPATIENT_SWAB_NEONATAL	Rectal swab	8.23	8	23	NA	NA	ESBL_Chromagar	Klebsiella pneumoniae	238	152151	427364	5589297	no	-	0	-	-	-	-	-	-	-	0	-	-	-	-	-	-	-	-	-	-	-	-	-	-	-	-	-	-	0	-	-	-	-	-	0	-	-	-	-	-	-	145	ybt 14; ICEKp5	4	4	5	4	1	8	47	2	4	4	2	-	aac(3)-IIa.v1;aac(6')-Ib-cr.v2;aadA16*;strA.v1*;strB.v1	-	-	qnrB6^	-	-	-	arr-3	sul1;sul2	-	-	dfrA27	TEM-1D.v1^	-	CTX-M-15	-	-	SHV-11^	35Q	OmpK35-33%	-	-	-	-	KL25	K25	Typeable	!	0.9965	-	O5	O5	Typeable	-	0.9823	-	ST17	2	1	1	1	4	4	4	7	12	1	1	-	wzi141	Klebsiella pneumoniae	strong	100	1.01	NA	NA	0.999038	238	101	91	5589297	5560828	5553824	57.22	2088534	1974838	3604	1945771	104.437
SWEEP.FPR7.02.11.23	JBPRXZ000000000	PRJNA1291254	Colonizing	INPATIENT_SWAB_NEONATAL	Rectal swab	11.23	11	23	NA	NA	ESBL_Chromagar	Klebsiella pneumoniae	271	113519	335340	5585994	no	-	0	-	-	-	-	-	-	-	0	-	-	-	-	-	-	-	-	-	-	-	-	-	-	-	-	-	-	0	-	-	-	-	-	0	-	-	-	-	-	-	145	ybt 14; ICEKp5	4	4	5	4	1	8	47	2	4	4	2	-	aac(3)-IIa.v1;aac(6')-Ib-cr.v2;aadA16*;strA.v1*;strB.v1	-	-	qnrB6^	-	-	-	arr-3	sul1;sul2	-	-	dfrA27	TEM-1D.v1^	-	CTX-M-15	-	-	SHV-11^	35Q	OmpK35-33%	-	-	-	-	KL25	K25	Typeable	?3!	0.9966	-	O5	O5	Typeable	-	0.9823	-	ST17	2	1	1	1	4	4	4	7	12	1	1	-	wzi141	Klebsiella pneumoniae	strong	100	1.01	NA	NA	0.99899	271	128	118	5585994	5555481	5547295	57.22	590586	554901	562	546572	29.3541
SWEEP.FPR4.28.08.23	JBPRYA000000000	PRJNA1291254	Colonizing	INPATIENT_SWAB_NEONATAL	Rectal swab	8.23	8	23	NA	NA	ESBL_Chromagar	Klebsiella pneumoniae	247	135424	427380	5577931	no	-	0	-	-	-	-	-	-	-	0	-	-	-	-	-	-	-	-	-	-	-	-	-	-	-	-	-	-	0	-	-	-	-	-	0	-	-	-	-	-	-	145	ybt 14; ICEKp5	4	4	5	4	1	8	47	2	4	4	2	-	aac(3)-IIa.v1;aac(6')-Ib-cr.v2;aadA16*;strA.v1*;strB.v1	-	-	qnrB6^	-	-	-	arr-3	sul1;sul2	-	-	dfrA27	-	-	CTX-M-15	-	-	SHV-11^	35Q	OmpK35-33%	-	-	TEM-141?-0%	-	KL25	K25	Typeable	!	0.9965	-	O5	O5	Typeable	-	0.9823	-	ST17	2	1	1	1	4	4	4	6	11	1	1	-	wzi141	Klebsiella pneumoniae	strong	100	1.01	NA	NA	0.999038	247	121	103	5577931	5552108	5538977	57.23	2402329	2289878	5726	2256052	121.338
SWEEP.FPR2.28.08.23	JBPRYB000000000	PRJNA1291254	Colonizing	INPATIENT_SWAB_NEONATAL	Rectal swab	8.23	8	23	NA	NA	ESBL_Chromagar	Klebsiella pneumoniae	258	92945	340820	5581507	no	-	0	-	-	-	-	-	-	-	0	-	-	-	-	-	-	-	-	-	-	-	-	-	-	-	-	-	-	0	-	-	-	-	-	0	-	-	-	-	-	-	145	ybt 14; ICEKp5	4	4	5	4	1	8	47	2	4	4	2	-	aac(3)-IIa.v1;aac(6')-Ib-cr.v2;aadA16*;strA.v1*;strB.v1	-	-	qnrB6^	-	-	-	arr-3	sul1;sul2	-	-	dfrA27	TEM-1D.v1^	-	CTX-M-15	-	-	SHV-11^	35Q	OmpK35-33%	-	-	-	-	KL25	K25	Typeable	?2!	0.9967	-	O5	O5	Typeable	-	0.9823	-	ST17	2	1	1	1	4	4	4	7	12	1	1	-	wzi141	Klebsiella pneumoniae	strong	100	1.04	NA	NA	0.99899	258	138	119	5581507	5557200	5543774	57.22	577856	548306	832	539864	29.0171
SWEEP.PPR3.02.11.23	JBPRYC000000000	PRJNA1291254	Colonizing	INPATIENT_SWAB_NEONATAL	Rectal swab	11.23	11	23	NA	NA	ESBL_Chromagar	Klebsiella pneumoniae	252	179261	593734	5630355	no	-	0	-	-	-	-	-	-	-	0	-	-	-	-	-	-	-	-	-	-	-	-	-	-	-	-	-	-	0	-	-	-	-	-	0	-	-	-	-	-	-	0	-	-	-	-	-	-	-	-	-	-	-	-	-	aac(3)-IIa.v1^;aac(6')-Ib-cr.v2	-	-	-	-	Mrx	CatB4.v1?;catII.2*	-	sul2	tet(D)	-	-	OXA-1;TEM-1D.v1^	-	CTX-M-15	-	-	SHV-1^	-	-	-	-	mphA?-0%	-	KL48	K48	Typeable	-	0.9762	-	O3/O3a	O3/O3a	Typeable	-	0.9952	-	ST1805	4	3	1	1	9	27	14	7	10	1	0	-	-	Klebsiella pneumoniae	strong	100	0.47	NA	NA	0.99756	252	85	71	5630355	5600018	5590559	56.9	2392672	2270900	5847	2237081	119.198
SWEEP.PPR8.02.11.23	JBPRYD000000000	PRJNA1291254	Colonizing	INPATIENT_SWAB_NEONATAL	Rectal swab	11.23	11	23	NA	NA	ESBL_Chromagar	Klebsiella pneumoniae	208	169268	527250	5588315	no	-	0	-	-	-	-	-	-	-	0	-	-	-	-	-	-	-	-	-	-	-	-	-	-	-	-	-	-	0	-	-	-	-	-	0	-	-	-	-	-	-	0	-	-	-	-	-	-	-	-	-	-	-	-	-	strA.v1^;strB.v1	-	-	qnrB1.v2^	-	Mrx;mphA	-	-	sul2	-	-	dfrA14.v2*	TEM-1D.v1^	-	CTX-M-15	-	-	SHV-11^	35Q	-	-	-	-	-	KL30	K30	Typeable	-	0.9745	-	O1/O2v2	O1ab	Typeable	-	0.9967	-	ST391	10	5	1	4	6	4	4	7	9	1	0	-	wzi554	Klebsiella pneumoniae	strong	100	0.93	NA	NA	0.994466	208	83	70	5588315	5564747	5556081	57.12	1823683	1720636	3004	1694853	90.9855
SWEEP.PPR6.19.10.23	JBPRYE000000000	PRJNA1291254	Colonizing	INPATIENT_SWAB_NEONATAL	Rectal swab	10.23	10	23	NA	NA	ESBL_Chromagar	Klebsiella pneumoniae	259	152249	427481	5590708	no	-	0	-	-	-	-	-	-	-	0	-	-	-	-	-	-	-	-	-	-	-	-	-	-	-	-	-	-	0	-	-	-	-	-	0	-	-	-	-	-	-	145	ybt 14; ICEKp5	4	4	5	4	1	8	47	2	4	4	2	-	aac(3)-IIa.v1;aac(6')-Ib-cr.v2;aadA16*;strA.v1*;strB.v1	-	-	qnrB6^	-	-	-	arr-3	sul1;sul2	-	-	dfrA27	TEM-1D.v1^	-	CTX-M-15	-	-	SHV-11^	35Q	OmpK35-33%	-	-	-	-	KL25	K25	Typeable	!	0.9965	-	O5	O5	Typeable	-	0.9823	-	ST17	2	1	1	1	4	4	4	7	12	1	1	-	wzi141	Klebsiella pneumoniae	strong	100	1.01	NA	NA	0.999038	259	105	92	5590708	5560199	5551114	57.22	3094988	2943404	4909	2900224	155.627
SWEEP.APR3.09.10.23	JBPRYF000000000	PRJNA1291254	Colonizing	INPATIENT_SWAB_NEONATAL	Rectal swab	10.23	10	23	NA	NA	ESBL_Chromagar	Klebsiella pneumoniae	210	232587	474506	5622944	no	-	0	-	-	-	-	-	-	-	0	-	-	-	-	-	-	-	-	-	-	-	-	-	-	-	-	-	-	0	-	-	-	-	-	0	-	-	-	-	-	-	0	-	-	-	-	-	-	-	-	-	-	-	-	-	aac(3)-IIa.v1^;aac(6')-Ib-cr.v2	-	-	-	-	Mrx	CatB4.v1?;catII.2*	-	sul2	tet(D)	-	-	OXA-1;TEM-1D.v1^	-	CTX-M-15	-	-	SHV-27	156D	-	-	-	mphA?-0%	-	KL48	K48	Typeable	-	0.9762	-	O3/O3a	O3/O3a	Typeable	-	0.9952	-	ST1805	4	3	1	1	9	27	14	7	10	1	0	-	-	Klebsiella pneumoniae	strong	100	0.44	NA	NA	0.99756	210	79	66	5622944	5600237	5591599	56.9	2549749	2431388	5323	2398719	127.978
SWEEP.PPR4.19.10.23	JBPRYG000000000	PRJNA1291254	Colonizing	INPATIENT_SWAB_NEONATAL	Rectal swab	10.23	10	23	NA	NA	ESBL_Chromagar	Klebsiella pneumoniae	259	152151	512875	5592583	no	-	0	-	-	-	-	-	-	-	0	-	-	-	-	-	-	-	-	-	-	-	-	-	-	-	-	-	-	0	-	-	-	-	-	0	-	-	-	-	-	-	145	ybt 14; ICEKp5	4	4	5	4	1	8	47	2	4	4	2	-	aac(3)-IIa.v1;aac(6')-Ib-cr.v2;aadA16*;strA.v1*;strB.v1	-	-	qnrB6^	-	-	-	arr-3	sul1;sul2	-	-	dfrA27	TEM-1D.v1^	-	CTX-M-15	-	-	SHV-11^	35Q	OmpK35-33%	-	-	-	-	KL25	K25	Typeable	!	0.9965	-	O5	O5	Typeable	-	0.9823	-	ST17	2	1	1	1	4	4	4	7	12	1	1	-	wzi141	Klebsiella pneumoniae	strong	100	1.16	NA	NA	0.999087	259	99	90	5592583	5561815	5555188	57.22	2586812	2452506	5038	2414863	129.539
SWEEP.FPS6.07.09.23	JBPRYH000000000	PRJNA1291254	Colonizing	INPATIENT_SWAB_NEONATAL	Skin swab	9.23	9	23	NA	NA	ESBL_Chromagar	Klebsiella pneumoniae	414	145713	319804	5815877	no	-	0	-	-	-	-	-	-	-	0	-	-	-	-	-	-	-	-	-	-	-	-	-	-	-	-	-	-	0	-	-	-	-	-	0	-	-	-	-	-	-	78	ybt 10; ICEKp4	3	12	4	11	3	21	18	3	10	16	2	-	aac(3)-IIa.v1^;aac(6')-Ib-cr.v2	-	-	-	-	Mrx	CatB4.v1?;catII.2*	-	sul2	tet(D)	-	-	OXA-1;TEM-1D.v1^	-	CTX-M-15	-	-	-	-	-	-	-	mphA?-0%	SHV-187*?-47%;SHV-49?-0%	KL24	K24	Typeable	?2	0.9953	-	O1/O2v1	O2a	Typeable	-	0.9937	-	ST45	2	1	1	6	7	1	12	7	10	1	1	-	wzi101	Klebsiella pneumoniae	strong	100	1.23	NA	NA	0.999135	414	125	94	5815877	5759643	5739711	56.79	2345004	2238229	5044	2205386	113.76
SWEEP.PPR12.19.10.23	JBPRYI000000000	PRJNA1291254	Colonizing	INPATIENT_SWAB_NEONATAL	Rectal swab	10.23	10	23	NA	NA	ESBL_Chromagar	Klebsiella pneumoniae	263	134246	427481	5593280	no	-	0	-	-	-	-	-	-	-	0	-	-	-	-	-	-	-	-	-	-	-	-	-	-	-	-	-	-	0	-	-	-	-	-	0	-	-	-	-	-	-	145-1LV	ybt 14; ICEKp5	4	4	5	4	1	8	47	2	4	4	2*	-	aac(3)-IIa.v1;aac(6')-Ib-cr.v2;aadA16*;strA.v1*;strB.v1	-	-	qnrB6^	-	-	-	arr-3	sul1;sul2	-	-	dfrA27	TEM-1D.v1^	-	CTX-M-15	-	-	SHV-11^	35Q	OmpK35-33%	-	-	-	-	KL25	K25	Typeable	!	0.9965	-	O5	O5	Typeable	-	0.9823	-	ST17	2	1	1	1	4	4	4	7	12	1	1	-	wzi141	Klebsiella pneumoniae	strong	100	1.01	NA	NA	0.999087	263	105	93	5593280	5561821	5553234	57.23	2654581	2517954	7107	2480569	133.047
SWEEP.APR5.19.10.23	JBPRYJ000000000	PRJNA1291254	Colonizing	INPATIENT_SWAB_NEONATAL	Rectal swab	10.23	10	23	NA	NA	ESBL_Chromagar	Klebsiella pneumoniae	243	194404	591504	5521213	no	-	0	-	-	-	-	-	-	-	0	-	-	-	-	-	-	-	-	-	-	-	-	-	-	-	-	-	-	0	-	-	-	-	-	0	-	-	-	-	-	-	0	-	-	-	-	-	-	-	-	-	-	-	-	-	aac(3)-IIa.v1^;aac(6')-Ib-cr.v2	-	-	-	-	Mrx	CatB4.v1?;catII.2*	-	sul2	tet(D)	-	-	OXA-1;TEM-1D.v1^	-	CTX-M-15	-	-	SHV-27?	156D	-	-	-	mphA?-0%	-	KL48	K48	Typeable	-	0.9761	-	O3/O3a	O3/O3a	Typeable	-	0.9952	-	ST1805	4	3	1	1	9	27	14	7	10	1	0	-	-	Klebsiella pneumoniae	strong	100	0.29	NA	NA	0.99756	243	72	61	5521213	5491969	5484540	56.98	2130052	2025143	4115	1995860	108.447
SWEEP.PPR6.09.10.23	JBPRYK000000000	PRJNA1291254	Colonizing	INPATIENT_SWAB_NEONATAL	Rectal swab	10.23	10	23	NA	NA	ESBL_Chromagar	Klebsiella pneumoniae	283	138427	589532	5587862	no	-	0	-	-	-	-	-	-	-	0	-	-	-	-	-	-	-	-	-	-	-	-	-	-	-	-	-	-	0	-	-	-	-	-	0	-	-	-	-	-	-	145-3LV	ybt 14; ICEKp5 (truncated)	4	4*-71%	5	4	1	8	47*	2	4	4	2*-0%	ybtX_138*-70%;fyuA_262*-0%;fyuA_272*-0%;fyuA_273*-0%	aac(3)-IIa.v1;aac(6')-Ib-cr.v2;aadA16*;strA.v1*;strB.v1	-	-	qnrB6^	-	-	-	arr-3	sul1;sul2	-	-	dfrA27	TEM-1D.v1^	-	CTX-M-15	-	-	SHV-11^	35Q	OmpK35-33%	-	-	-	-	KL25	K25	Typeable	!	0.9965	-	O5	O5	Typeable	-	0.9823	-	ST17	2	1	1	1	4	4	4	7	12	1	1	ybtX_138*70%;fyuA_262*0%;fyuA_272*0%;fyuA_273*0%	wzi141	Klebsiella pneumoniae	strong	100	1.01	NA	NA	0.999038	283	128	113	5587862	5556702	5546223	57.22	1600546	1506044	3454	1482681	79.6019
SWEEP.NPR5.09.10.23	JBPRYL000000000	PRJNA1291254	Colonizing	INPATIENT_SWAB_NEONATAL	Rectal swab	10.23	10	23	NA	NA	ESBL_Chromagar	Klebsiella pneumoniae	257	152151	427481	5592910	no	-	0	-	-	-	-	-	-	-	0	-	-	-	-	-	-	-	-	-	-	-	-	-	-	-	-	-	-	0	-	-	-	-	-	0	-	-	-	-	-	-	145	ybt 14; ICEKp5	4	4	5	4	1	8	47	2	4	4	2	-	aac(3)-IIa.v1;aac(6')-Ib-cr.v2;aadA16*;strA.v1*;strB.v1	-	-	qnrB6^	-	-	-	arr-3	sul1;sul2	-	-	dfrA27	TEM-1D.v1^	-	CTX-M-15	-	-	SHV-11^	35Q	OmpK35-33%	-	-	-	-	KL25	K25	Typeable	!	0.9965	-	O5	O5	Typeable	-	0.9823	-	ST17	2	1	1	1	4	4	4	7	12	1	1	-	wzi141	Klebsiella pneumoniae	strong	100	1.01	NA	NA	0.999038	257	99	91	5592910	5560827	5554740	57.22	2354275	2246115	5727	2211762	118.637
SWEEP.PPR3.21.09.23	JBPRYM000000000	PRJNA1291254	Colonizing	INPATIENT_SWAB_NEONATAL	Rectal swab	9.23	9	23	NA	NA	ESBL_Chromagar	Klebsiella pneumoniae	176	207957	559035	5555470	no	-	0	-	-	-	-	-	-	-	0	-	-	-	-	-	-	-	-	-	-	-	-	-	-	-	-	-	-	0	-	-	-	-	-	0	-	-	-	-	-	-	0	-	-	-	-	-	-	-	-	-	-	-	-	-	aac(3)-IIa.v1^;aac(6')-Ib-cr.v2;strA.v1^;strB.v1	-	-	qnrB1.v2^	-	-	CatB4.v1?	-	sul2	tet(A).v1	-	dfrA14.v2*	OXA-1;TEM-1D.v1^	-	CTX-M-15	-	-	SHV-1^	-	-	-	-	-	-	KL9	K9	Typeable	-	0.9999	-	O1/O2v2	O2afg	Typeable	-	0.9895	-	ST22	2	3	1	1	1	4	4	8	12	1	0	-	wzi9	Klebsiella pneumoniae	strong	100	0.64	NA	NA	0.994784	176	65	58	5555470	5535898	5531303	57.16	2077045	1977694	2744	1950859	105.348
SWEEP.PPR6.21.09.23	JBPRYN000000000	PRJNA1291254	Colonizing	INPATIENT_SWAB_NEONATAL	Rectal swab	9.23	9	23	NA	NA	ESBL_Chromagar	Klebsiella pneumoniae	241	167339	473021	5592069	no	-	0	-	-	-	-	-	-	-	0	-	-	-	-	-	-	-	-	-	-	-	-	-	-	-	-	-	-	0	-	-	-	-	-	0	-	-	-	-	-	-	145	ybt 14; ICEKp5	4	4	5	4	1	8	47	2	4	4	2	-	aac(3)-IIa.v1;aac(6')-Ib-cr.v2;aadA16*;strA.v1*;strB.v1	-	-	qnrB6^	-	-	-	arr-3	sul1;sul2	-	-	dfrA27	TEM-1D.v1^	-	CTX-M-15	-	-	SHV-11^	35Q	OmpK35-33%	-	-	-	-	KL25	K25	Typeable	!	0.9965	-	O5	O5	Typeable	-	0.9823	-	ST17	2	1	1	1	4	4	4	7	12	1	1	-	wzi141	Klebsiella pneumoniae	strong	100	0.95	NA	NA	0.999087	241	91	87	5592069	5562242	5559524	57.22	2702199	2576990	3848	2538713	136.195
SWEEP.NPS2.21.09.23	JBPRYO000000000	PRJNA1291254	Colonizing	INPATIENT_SWAB_NEONATAL	Skin swab	9.23	9	23	NA	NA	ESBL_Chromagar	Klebsiella pneumoniae	258	167346	427481	5592153	no	-	0	-	-	-	-	-	-	-	0	-	-	-	-	-	-	-	-	-	-	-	-	-	-	-	-	-	-	0	-	-	-	-	-	0	-	-	-	-	-	-	145	ybt 14; ICEKp5	4	4	5	4	1	8	47	2	4	4	2	-	aac(3)-IIa.v1;aac(6')-Ib-cr.v2;aadA16*;strA.v1*;strB.v1	-	-	qnrB6^	-	-	-	arr-3	sul1;sul2	-	-	dfrA27	TEM-1D.v1^	-	CTX-M-15	-	-	SHV-11^	35Q	OmpK35-33%	-	-	-	-	KL25	K25	Typeable	!	0.9965	-	O5	O5	Typeable	-	0.9823	-	ST17	2	1	1	1	4	4	4	7	12	1	1	-	wzi141	Klebsiella pneumoniae	strong	100	1.16	NA	NA	0.999038	258	100	89	5592153	5561830	5553932	57.22	2231888	2130614	4011	2097681	112.533
SWEEP.FPR11.21.09.23	JBPRYP000000000	PRJNA1291254	Colonizing	INPATIENT_SWAB_NEONATAL	Rectal swab	9.23	9	23	NA	NA	ESBL_Chromagar	Klebsiella pneumoniae	543	167352	427380	5766943	no	-	0	-	-	-	-	-	-	-	0	-	-	-	-	-	-	-	-	-	-	-	-	-	-	-	-	-	-	0	-	-	-	-	-	0	-	-	-	-	-	-	145	ybt 14; ICEKp5	4	4	5	4	1	8	47	2	4	4	2	-	aac(3)-IIa.v1;aac(6')-Ib-cr.v2;aadA16*;strA.v1*;strB.v1	-	-	qnrB6^	-	-	-	arr-3	sul1;sul2	tet(A).v1*?	-	dfrA27	TEM-1D.v1^	-	CTX-M-15	-	-	SHV-11^	35Q	OmpK35-33%	-	-	-	-	KL25	K25	Typeable	!	0.9965	-	O5	O5	Typeable	-	0.9823	-	ST17	2	1	1	1	4	4	4	8	13	1	1	-	wzi141	Klebsiella pneumoniae	strong	100	1.37	NA	NA	0.999135	543	192	130	5766943	5672183	5629586	57.1	2240579	2132427	3099	2100761	109.283
SWEEP.NPR4.07.09.23	JBPRYQ000000000	PRJNA1291254	Colonizing	INPATIENT_SWAB_NEONATAL	Rectal swab	9.23	9	23	NA	NA	ESBL_Chromagar	Klebsiella pneumoniae	245	152151	427380	5590689	no	-	0	-	-	-	-	-	-	-	0	-	-	-	-	-	-	-	-	-	-	-	-	-	-	-	-	-	-	0	-	-	-	-	-	0	-	-	-	-	-	-	145	ybt 14; ICEKp5	4	4	5	4	1	8	47	2	4	4	2	-	aac(3)-IIa.v1;aac(6')-Ib-cr.v2;aadA16*;strA.v1*;strB.v1	-	-	qnrB6^	-	-	-	arr-3	sul1;sul2	-	-	dfrA27	TEM-1D.v1^	-	CTX-M-15	-	-	SHV-11^	35Q	OmpK35-33%	-	-	-	-	KL25	K25	Typeable	!	0.9965	-	O5	O5	Typeable	-	0.9823	-	ST17	2	1	1	1	4	4	4	7	12	1	1	-	wzi141	Klebsiella pneumoniae	strong	100	1.01	NA	NA	0.99899	245	103	97	5590689	5561804	5557613	57.22	1560478	1458962	2412	1437443	77.1341
SWEEP.NPR1.07.09.23	JBPRYR000000000	PRJNA1291254	Colonizing	INPATIENT_SWAB_NEONATAL	Rectal swab	9.23	9	23	NA	NA	ESBL_Chromagar	Klebsiella pneumoniae	509	185862	591387	5729967	no	-	0	-	-	-	-	-	-	-	0	-	-	-	-	-	-	-	-	-	-	-	-	-	-	-	-	-	-	0	-	-	-	-	-	0	-	-	-	-	-	-	0	-	-	-	-	-	-	-	-	-	-	-	-	-	aac(3)-IIa.v1^;aac(6')-Ib-cr.v2	-	-	-	-	Mrx	CatB4.v1?;catII.2*	-	sul2	tet(D)	-	-	OXA-1;TEM-1D.v1^	-	CTX-M-15	-	-	-	-	-	-	-	mphA?-0%	-	KL48	K48	Typeable	-	0.9762	-	O3/O3a	O3/O3a	Typeable	-	0.9952	-	ST1805	4	3	1	1	9	27	14	7	10	1	0	-	-	Klebsiella pneumoniae	strong	100	0.44	NA	NA	0.99766	509	113	80	5729967	5654762	5631259	56.85	2418707	2302250	3887	2270064	118.852
SWEEP.PPR10.07.09.23	JBPRYS000000000	PRJNA1291254	Colonizing	INPATIENT_SWAB_NEONATAL	Rectal swab	9.23	9	23	NA	NA	ESBL_Chromagar	Klebsiella pneumoniae	266	131668	427481	5589712	no	-	0	-	-	-	-	-	-	-	0	-	-	-	-	-	-	-	-	-	-	-	-	-	-	-	-	-	-	0	-	-	-	-	-	0	-	-	-	-	-	-	145	ybt 14; ICEKp5	4	4	5	4	1	8	47	2	4	4	2	-	aac(3)-IIa.v1;aac(6')-Ib-cr.v2;aadA16*;strA.v1*;strB.v1	-	-	qnrB6^	-	-	-	arr-3	sul1;sul2	-	-	dfrA27	TEM-1D.v1^	-	CTX-M-15	-	-	SHV-11^	35Q	OmpK35-33%	-	-	-	-	KL25	K25	Typeable	!	0.9965	-	O5	O5	Typeable	-	0.9823	-	ST17	2	1	1	1	4	4	4	7	12	1	1	-	wzi141	Klebsiella pneumoniae	strong	100	1.01	NA	NA	0.999038	266	113	99	5589712	5560046	5550031	57.22	1808702	1740414	3786	1714429	92.0135
SWEEP.FPR10.28.08.23	JBPRYT000000000	PRJNA1291254	Colonizing	INPATIENT_SWAB_NEONATAL	Rectal swab	8.23	8	23	NA	NA	ESBL_Chromagar	Klebsiella pneumoniae	257	167387	427481	5591139	no	-	0	-	-	-	-	-	-	-	0	-	-	-	-	-	-	-	-	-	-	-	-	-	-	-	-	-	-	0	-	-	-	-	-	0	-	-	-	-	-	-	145	ybt 14; ICEKp5	4	4	5	4	1	8	47	2	4	4	2	-	aac(3)-IIa.v1;aac(6')-Ib-cr.v2;aadA16*;strA.v1*;strB.v1	-	-	qnrB6^	-	-	-	arr-3	sul1;sul2	-	-	dfrA27	TEM-1D.v1^	-	CTX-M-15	-	-	SHV-11^	35Q	OmpK35-33%	-	-	-	-	KL25	K25	Typeable	!	0.9965	-	O5	O5	Typeable	-	0.9823	-	ST17	2	1	1	1	4	4	4	7	12	1	1	-	wzi141	Klebsiella pneumoniae	strong	100	1.01	NA	NA	0.99899	257	103	93	5591139	5560621	5553830	57.22	2144247	2052486	4152	2022463	108.518
SWEEP.PPR8.19.10.23	JBPRYU000000000	PRJNA1291254	Colonizing	INPATIENT_SWAB_NEONATAL	Rectal swab	10.23	10	23	NA	NA	ESBL_Chromagar	Klebsiella pneumoniae	167	225817	392899	5537324	no	-	0	-	-	-	-	-	-	-	0	-	-	-	-	-	-	-	-	-	-	-	-	-	-	-	-	-	-	0	-	-	-	-	-	0	-	-	-	-	-	-	78	ybt 10; ICEKp4	3	12	4	11	3	21	18	3	10	16	2	-	aac(3)-IIa.v1^;aac(6')-Ib-cr.v2	-	-	-	-	Mrx	CatB4.v1?;catII.2*	-	-	-	-	-	OXA-1;TEM-1D.v1^	-	CTX-M-15	-	-	SHV-1	-	-	-	-	mphA?-0%	-	KL24	K24	Typeable	?2	0.9953	-	O1/O2v1	O2a	Typeable	-	0.9937	-	ST45	2	1	1	6	7	1	12	5	8	1	1	-	wzi101	Klebsiella pneumoniae	strong	100	0.93	NA	NA	0.99781	167	70	59	5537324	5519616	5512343	56.96	2707324	2571259	10791	2528492	136.988
SWEEP.FPR6.19.10.23	JBPRYV000000000	PRJNA1291254	Colonizing	INPATIENT_SWAB_NEONATAL	Rectal swab	10.23	10	23	NA	NA	ESBL_Chromagar	Klebsiella pneumoniae	255	135384	427481	5590411	no	-	0	-	-	-	-	-	-	-	0	-	-	-	-	-	-	-	-	-	-	-	-	-	-	-	-	-	-	0	-	-	-	-	-	0	-	-	-	-	-	-	145	ybt 14; ICEKp5	4	4	5	4	1	8	47	2	4	4	2	-	aac(3)-IIa.v1;aac(6')-Ib-cr.v2;aadA16*;strA.v1*;strB.v1	-	-	qnrB6^	-	-	-	arr-3	sul1;sul2	-	-	dfrA27	TEM-1D.v1^	-	CTX-M-15	-	-	SHV-11^	35Q	OmpK35-33%	-	-	-	-	KL25	Capsule null	Typeable	!	0.9965	-	O5	O5	Typeable	-	0.9823	-	ST17	2	1	1	1	4	4	4	7	12	1	1	-	wzi141	Klebsiella pneumoniae	strong	100	0.95	NA	NA	0.99899	255	107	93	5590411	5559278	5549451	57.22	1638444	1569280	3092	1546060	82.9667
SWEEP.PPR2.19.10.23	JBPRYW000000000	PRJNA1291254	Colonizing	INPATIENT_SWAB_NEONATAL	Rectal swab	10.23	10	23	NA	NA	ESBL_Chromagar	Klebsiella pneumoniae	268	275427	591309	5635636	no	-	0	-	-	-	-	-	-	-	0	-	-	-	-	-	-	-	-	-	-	-	-	-	-	-	-	-	-	0	-	-	-	-	-	0	-	-	-	-	-	-	0	-	-	-	-	-	-	-	-	-	-	-	-	-	aac(3)-IIa.v1^;aac(6')-Ib-cr.v2	-	-	-	-	Mrx	CatB4.v1?;catII.2*	-	sul2	tet(D)	-	-	OXA-1;TEM-1D.v1^	-	CTX-M-15	-	-	-	-	-	-	-	mphA?-0%	-	KL48	K48	Typeable	-	0.9761	-	O3/O3a	O3/O3a	Typeable	-	0.9952	-	ST1805	4	3	1	1	9	27	14	7	10	1	0	-	-	Klebsiella pneumoniae	strong	100	0.44	NA	NA	0.99756	268	75	59	5635636	5597015	5586263	56.9	2943343	2774209	5196	2735151	145.599
SWEEP.FPR1.19.10.23	JBPRYX000000000	PRJNA1291254	Colonizing	INPATIENT_SWAB_NEONATAL	Rectal swab	10.23	10	23	NA	NA	ESBL_Chromagar	Klebsiella pneumoniae	255	135424	473460	5591478	no	-	0	-	-	-	-	-	-	-	0	-	-	-	-	-	-	-	-	-	-	-	-	-	-	-	-	-	-	0	-	-	-	-	-	0	-	-	-	-	-	-	145	ybt 14; ICEKp5	4	4	5	4	1	8	47	2	4	4	2	-	aac(3)-IIa.v1;aac(6')-Ib-cr.v2;aadA16*;strA.v1*;strB.v1	-	-	qnrB6^	-	-	-	arr-3	sul1;sul2	-	-	dfrA27	TEM-1D.v1^	-	CTX-M-15	-	-	SHV-11^	35Q	OmpK35-33%	-	-	-	-	KL25	K25	Typeable	!	0.9965	-	O5	O5	Typeable	-	0.9823	-	ST17	2	1	1	1	4	4	4	7	12	1	1	-	wzi141	Klebsiella pneumoniae	strong	100	1.01	NA	NA	0.999038	255	103	94	5591478	5560232	5553841	57.23	2270499	2142341	4032	2112188	113.325
SWEEP.NPR5.19.10.23	JBPRYY000000000	PRJNA1291254	Colonizing	INPATIENT_SWAB_NEONATAL	Rectal swab	10.23	10	23	NA	NA	ESBL_Chromagar	Klebsiella pneumoniae	240	135424	473313	5590690	no	-	0	-	-	-	-	-	-	-	0	-	-	-	-	-	-	-	-	-	-	-	-	-	-	-	-	-	-	0	-	-	-	-	-	0	-	-	-	-	-	-	145	ybt 14; ICEKp5	4	4	5	4	1	8	47	2	4	4	2	-	aac(3)-IIa.v1;aac(6')-Ib-cr.v2;aadA16*;strA.v1*;strB.v1	-	-	qnrB6^	-	-	-	arr-3	sul1;sul2	-	-	dfrA27	TEM-1D.v1^	-	CTX-M-15	-	-	SHV-11^	35Q	OmpK35-33%	-	-	-	-	KL25	K25	Typeable	!	0.9965	-	O5	O5	Typeable	-	0.9823	-	ST17	2	1	1	1	4	4	4	7	12	1	1	-	wzi141	Klebsiella pneumoniae	strong	100	1.01	NA	NA	0.99899	240	96	88	5590690	5561559	5555768	57.22	2386622	2258538	2694	2224580	119.372
SWEEP.PPR2.09.10.23	JBPRYZ000000000	PRJNA1291254	Colonizing	INPATIENT_SWAB_NEONATAL	Rectal swab	10.23	10	23	NA	NA	ESBL_Chromagar	Klebsiella pneumoniae	287	275685	658800	5636156	no	-	0	-	-	-	-	-	-	-	0	-	-	-	-	-	-	-	-	-	-	-	-	-	-	-	-	-	-	0	-	-	-	-	-	0	-	-	-	-	-	-	0	-	-	-	-	-	-	-	-	-	-	-	-	-	aac(3)-IIa.v1^;aac(6')-Ib-cr.v2	-	-	-	-	Mrx	CatB4.v1?;catII.2*	-	sul2	tet(D)	-	-	OXA-1;TEM-1D.v1^	-	CTX-M-15	-	-	-	-	-	-	-	mphA?-0%	SHV-234?-0%	KL48	K48	Typeable	-	0.9762	-	O3/O3a	O3/O3a	Typeable	-	0.9952	-	ST1805	4	3	1	1	9	27	14	7	10	1	0	-	-	Klebsiella pneumoniae	strong	100	0.44	NA	NA	0.99756	287	82	64	5636156	5598213	5586255	56.9	3371642	3190487	4544	3145072	167.405
SWEEP.FPR8.09.10.23	JBPRZA000000000	PRJNA1291254	Colonizing	INPATIENT_SWAB_NEONATAL	Rectal swab	10.23	10	23	NA	NA	ESBL_Chromagar	Klebsiella pneumoniae	245	134246	427481	5586270	no	-	0	-	-	-	-	-	-	-	0	-	-	-	-	-	-	-	-	-	-	-	-	-	-	-	-	-	-	0	-	-	-	-	-	0	-	-	-	-	-	-	145	ybt 14; ICEKp5	4	4	5	4	1	8	47	2	4	4	2	-	aac(3)-IIa.v1;aac(6')-Ib-cr.v2;aadA16*;strA.v1*;strB.v1	-	-	qnrB6^	-	-	-	arr-3	sul1;sul2	-	-	dfrA27	TEM-1D.v1^	-	CTX-M-15	-	-	SHV-11^	35Q	OmpK35-33%	-	-	-	-	KL25	K25	Typeable	!	0.9965	-	O5	O5	Typeable	-	0.9823	-	ST17	2	1	1	1	4	4	4	7	12	1	1	-	wzi141	Klebsiella pneumoniae	strong	100	1.01	NA	NA	0.999038	245	114	99	5586270	5560238	5549846	57.22	2424689	2309029	5667	2275507	122.202
SWEEP.PPR4.21.09.23	JBPRZB000000000	PRJNA1291254	Colonizing	INPATIENT_SWAB_NEONATAL	Rectal swab	9.23	9	23	NA	NA	ESBL_Chromagar	Klebsiella pneumoniae	320	125663	443847	6027405	no	-	0	-	-	-	-	-	-	-	0	-	-	-	-	-	-	-	-	-	-	-	-	-	-	-	-	-	-	0	-	-	-	-	-	0	-	-	-	-	-	-	145-2LV	ybt 14; ICEKp5	4	4	5	4	1	8	47*	2*	4	4	2	-	aac(3)-IIa.v1^;aac(6')-Ib-cr.v2;aadA16*;strA.v1^;strB.v1	-	-	qnrB1.v2^	-	-	CatB4.v1?	arr-3	sul1;sul2	tet(A).v1	-	dfrA14.v2*;dfrA27	OXA-1;TEM-1D.v1^	-	CTX-M-15	-	-	SHV-1^	-	-	-	-	-	-	KL9	K9	Typeable	?2	0.9999	-	O1/O2v2	O2afg	Typeable	-	0.9895	-	ST22	2	3	1	1	1	4	4	9	16	1	1	-	wzi9	Klebsiella pneumoniae	strong	100	2.23	NA	NA	0.998844	320	179	154	6027405	5998168	5979696	56.67	1828403	1728333	3464	1703823	84.8038
SWEEP.FPR2.21.09.23	JBPRZC000000000	PRJNA1291254	Colonizing	INPATIENT_SWAB_NEONATAL	Rectal swab	9.23	9	23	NA	NA	ESBL_Chromagar	Klebsiella pneumoniae	699	103792	351867	6302938	no	-	0	-	-	-	-	-	-	-	0	-	-	-	-	-	-	-	-	-	-	-	-	-	-	-	-	-	-	0	-	-	-	-	-	0	-	-	-	-	-	-	145	ybt 14; ICEKp5	4	4	5	4	1	8	47	2	4	4	2	-	aac(3)-IIa.v1^;aac(6')-Ib-cr.v2;aadA16*;strA.v1*;strB.v1	-	-	qnrB6^	-	Mrx;mphA	CatB4.v1?;catII.2*	arr-3	sul1;sul2	tet(D)	-	dfrA27	OXA-1;TEM-1D.v1^	-	CTX-M-15	-	-	-	-	-	-	-	-	SHV-27?-62%	KL48	K48	Typeable	?2	0.9772	-	O3/O3a	O3/O3a	Typeable	?2	0.9957	-	ST1805	4	3	1	1	9	27	14	10	18	1	1	-	wzi141	Klebsiella pneumoniae	strong	100	1.69	NA	NA	0.998941	699	247	192	6302938	6208814	6167247	56.25	1668167	1568468	3635	1545314	73.5521
SWEEP.FPS4.07.09.23	JBPRZD000000000	PRJNA1291254	Colonizing	INPATIENT_SWAB_NEONATAL	Skin swab	9.23	9	23	NA	NA	ESBL_Chromagar	Klebsiella pneumoniae	400	168063	372902	5781026	no	-	0	-	-	-	-	-	-	-	0	-	-	-	-	-	-	-	-	-	-	-	-	-	-	-	-	-	-	0	-	-	-	-	-	0	-	-	-	-	-	-	78	ybt 10; ICEKp4	3	12	4	11	3	21	18	3	10	16	2	-	aac(3)-IIa.v1^;aac(6')-Ib-cr.v2	-	-	-	-	Mrx	CatB4.v1?;catII.2*	-	sul2	tet(D)	-	-	OXA-1;TEM-1D.v1^	-	CTX-M-15	-	-	-	-	-	-	-	mphA?-0%	SHV-187*?-47%;SHV-49?-0%	KL24	K24	Typeable	?2!	0.9953	-	O1/O2v1	O2a	Typeable	-	0.9937	-	ST45	2	1	1	6	7	1	12	7	10	1	1	-	wzi101	Klebsiella pneumoniae	strong	100	1.23	NA	NA	0.99899	400	122	97	5781026	5725188	5708784	56.89	2406746	2280624	4919	2247338	116.623
C.SWEEP.PPR8.02.11.23	JBPRZE000000000	PRJNA1291254	Colonizing	INPATIENT_SWAB_NEONATAL	Rectal swab	11.23	11	23	NA	NA	ESBL_Chromagar	Klebsiella pneumoniae	218	159065	491602	5536559	no	-	0	-	-	-	-	-	-	-	0	-	-	-	-	-	-	-	-	-	-	-	-	-	-	-	-	-	-	0	-	-	-	-	-	0	-	-	-	-	-	-	0	-	-	-	-	-	-	-	-	-	-	-	-	-	strA.v1^;strB.v1	-	-	qnrB1.v2^	-	Mrx;mphA	-	-	sul2	-	-	dfrA14.v2*	TEM-1D.v1^	-	CTX-M-15	-	-	SHV-11^	35Q	-	-	-	-	-	KL30	K30	Typeable	-	0.9745	-	O1/O2v2	O1ab	Typeable	-	0.9967	-	ST391	10	5	1	4	6	4	4	7	9	1	0	-	wzi554	Klebsiella pneumoniae	strong	100	0.93	NA	NA	0.99436	218	92	78	5536559	5513115	5503572	57.19	1257364	1188259	1989	1171777	63.4931
C.SWEEP.NPS3.02.11.23	JBPRZF000000000	PRJNA1291254	Colonizing	INPATIENT_SWAB_NEONATAL	Skin swab	11.23	11	23	NA	NA	ESBL_Chromagar	Klebsiella pneumoniae	283	106484	273768	5589327	no	-	0	-	-	-	-	-	-	-	0	-	-	-	-	-	-	-	-	-	-	-	-	-	-	-	-	-	-	0	-	-	-	-	-	0	-	-	-	-	-	-	145	ybt 14; ICEKp5	4	4	5	4	1	8	47	2	4	4	2	-	aac(3)-IIa.v1;aac(6')-Ib-cr.v2;aadA16*;strA.v1*;strB.v1	-	-	qnrB6^	-	-	-	arr-3	sul1;sul2	-	-	dfrA27	TEM-1D.v1^	-	CTX-M-15	-	-	SHV-11^	35Q	OmpK35-33%	-	-	-	-	KL25	K25	Typeable	?2!	0.9967	-	O5	O5	Typeable	-	0.9823	-	ST17	2	1	1	1	4	4	4	7	12	1	1	-	wzi141	Klebsiella pneumoniae	strong	100	1.01	NA	NA	0.99899	283	129	111	5589327	5558116	5544980	57.22	958253	916125	1193	903845	48.5127
C.SWEEP.FPR9.28.07.23	JBPRZG000000000	PRJNA1291254	Colonizing	INPATIENT_SWAB_NEONATAL	Rectal swab	7.23	7	23	NA	NA	ESBL_Chromagar	Klebsiella pneumoniae	282	131668	335735	5590195	no	-	0	-	-	-	-	-	-	-	0	-	-	-	-	-	-	-	-	-	-	-	-	-	-	-	-	-	-	0	-	-	-	-	-	0	-	-	-	-	-	-	145	ybt 14; ICEKp5	4	4	5	4	1	8	47	2	4	4	2	-	aac(3)-IIa.v1;aac(6')-Ib-cr.v2;aadA16*;strA.v1*;strB.v1	-	-	qnrB6^	-	-	-	arr-3	sul1;sul2	-	-	dfrA27	TEM-1D.v1^	-	CTX-M-15	-	-	SHV-11^	35Q	OmpK35-33%	-	-	-	-	KL25	K25	Typeable	!	0.9965	-	O5	O5	Typeable	-	0.9823	-	ST17	2	1	1	1	4	4	4	7	12	1	1	-	wzi141	Klebsiella pneumoniae	strong	100	1.01	NA	NA	0.999038	282	118	104	5590195	5556443	5546358	57.22	822033	785902	1492	774581	41.5682
